# Mitochondrial DNA copy number is associated with cognitive function, cognitive decline, and dementia: a longitudinal study in UK Biobank

**DOI:** 10.1101/2025.04.11.25324538

**Authors:** Charley Xia, Xinru Su, David C. M. Liewald, Sarah J. Pickett, Gavin Hudson, W. David Hill

## Abstract

Mitochondria are the principal generators of ATP, playing a crucial role in brain health. Mitochondrial DNA copy number (mtDNA-CN) is a proxy for mitochondrial function and has been linked to cognitive function and impairment. However, existing studies are often limited by cross-sectional designs, small sample sizes, or a focus on dementia patients. Using data from 239,070 UK Biobank participants of European ancestry, we examined the longitudinal relationship between mtDNA-CN in blood and cognitive function, as well as its association with cognitive decline, including incident dementia, over a 16-year follow-up. Additionally, we leveraged publicly available genome-wide association study (GWAS) summary statistics to assess the genetic relationship between mtDNA-CN and cognitive function. We found that a higher mtDNA-CN was positively associated with a greater level of cognitive function. Moreover, a higher baseline mtDNA-CN was protective against cognitive decline and all-cause dementia over the 16-year follow-up. However, the effects of mtDNA-CN observed at population-level differed from those observed in individuals experiencing cognitive decline, suggesting heterogeneous influences of mtDNA-CN. Genetic analyses revealed a moderate degree of shared genetic architecture between mtDNA-CN and cognitive function, with overlapping genes involved in pathways associated with known mitochondrial diseases. However, no casual effect of mtDNA-CN was observed on cognitive function. Our findings support mtDNA-CN as a potential biomarker for cognitive health and cognitive ageing. The observed heterogeneity suggests that mtDNA-CN may influence cognition through distinct pathways in normal and cognitively declining individuals. Further research is needed to establish the underlying mechanisms.

## Supplementary Figures and Tables for "Mitochondrial DNA copy number is associated with cognitive function, cognitive decline, and dementia: a longitudinal study in UK Biobank": SP Tables for NA.xlsx

### Sheet: SP Table 1
Supplementary Table 1. Summary of samples and tests conducted at different time points. These six time points are the first (AC1) and second (AC2) assessment centre visit, the first (AC3) and second (AC4) imaging centre visit, and the first (OL1) and second (OL2) online test. Tests performed in 2-9 years and 9-16 years after AC1 were grouped.
Group		AC1	AC2	AC3	OL1	AC4	OL2	2-9 Year	9-16 Year	ALL
Sample size		123051	15788	36599	98425	3485	145368	112696	149255	239070
Number of tests		123051	15788	36599	98425	3485	145368	134772	164893	422716
Sex	Female	66692	8053	18796	54902	1801	82543	73479	92616	232787
	Male	56359	7735	17803	43523	1684	62825	61293	72277	189929
	Ratio	1.18334	1.04111	1.05578	1.26145	1.06948	1.31386	1.19882	1.2814	1.22565
Age	Mean	56.9667	61.3914	64.0335	62.0177	64.2011	68.2061	62.0564	67.8753	62.8446
	SD	8.02648	7.34152	7.67227	7.65941	7.17295	7.55871	7.60066	7.61384	8.93939
Cognitive	Mean	5.57109	5.99088	6.02454	5.54887	6.15581	4.98233	5.69573	5.09011	5.42321
	SD	1.97942	1.96422	1.96371	1.83263	1.93333	1.63742	1.88792	1.7003	1.86493

### Sheet: SP Table 2
Supplementary Table 2. Correlation of cognitive function between two time points. Adjustment = Cognitive function has been adjusted for sex, age at test, and assessment centres.
Time 1	Time2	Adjustment	Sample Size	Cor	Lower 95%CI	Upper 95%CI	P value
AC1	2-9 years after AC1	No	41618	0.593137	0.586874	0.599329	<1x10-322
AC1	2-9 years after AC1	Yes	41618	0.605264	0.599141	0.611317	<1x10-322
AC1	9-16 years after AC1	No	51728	0.559379	0.55343	0.565272	<1x10-322
AC1	9-16 years after AC1	Yes	51728	0.561089	0.555156	0.566965	<1x10-322

### Sheet: SP Table 3
Supplementary Table 3. Linear regression results of unconditioned mtDNA-CN effects. Model 1: Cognitve function ~ Sex + Age at test + Centre + mtDNA-CN Model 2: Model 1 + Red Blood Cell + White Blood Cell + Platelet Count Model 3: Model 1 + Current Tobacco Smoking AC1, 2-9 Yr, and 9-16 Yr refer to the cognitve function measured at these time periods. Only the first cognitive function measured at each time period was used (i.e., one measure per participant within each time period) R2: variance expalined by mtCN in the model.
Measure	Model	BETA	SE	Pval	R2
AC1 (N=123.1k)	Model 1	0.026201	0.00580224	6.31733e-06	0.000162808
	Model 2	0.0237771	0.00581169	4.29301e-05	0.000133647
	Model 3	0.0234378	0.00579731	5.28328e-05	0.000130202
2-9 Yr (N=112.7k)	Model 1	0.0245142	0.00544593	6.7578e-06	0.000175065
	Model 2	0.0231131	0.00545871	2.29578e-05	0.0001549
	Model 3	0.0227498	0.00544537	2.94541e-05	0.000150639
9-16 Yr (N=149.3k)	Model 1	0.0237437	0.00430022	3.36664e-08	0.000196338
	Model 2	0.0218331	0.00430999	4.07412e-07	0.000165265
	Model 3	0.0224438	0.00429967	1.79262e-07	0.000175318

### Sheet: SP Table 4
Supplementary Table 4. Linear regression results of conditioned mtDNA-CN effects. Model 1: Cognitive function (2nd) ~ Cognitive function (Baseline) + Sex + Age(Baseline) + Time Interval + Centre + mtDNA-CN Model 2: Model 1 + Red Blood Cell + White Blood Cell + Platelet Count Model 3: Model 1 + Current Tobacco Smoking 2-9 Yr and 9-16 Yr refer to the 1st cognitve function measured at these time periods. R2: variance expalined by mtCN in the model.
Measure	Model	BETA	SE	Pval	R2
2-9 Yr (N=41.6k)	Model 1	0.0223291	0.00747426	0.00281462	0.000136894
	Model 2	0.0209932	0.00749171	0.00507793	0.000120444
	Model 3	0.0215516	0.00747443	0.00393636	0.000127466
9-16Yr (N=51.7k)	Model 1	0.0287782	0.00617398	3.15155e-06	0.000276817
Model 2	Model 2	0.0267325	0.00618528	1.54947e-05	0.000238003
Model 3	Model 3	0.0283805	0.00617532	4.32142e-06	0.000269091

### Sheet: SP Table 5
Supplementary Table 5. Results of using measurements from different time periods on estimation of mtDNA-CN effects on cognitive decline and delince rate. Model: Y ~ Cognitive function (Baseline) + Sex + Age(Baseline) + Time Interval + Centre + mtDNA-CN, where Y is either cognitive decline or decline rate. Cognitive decline is calculated as Cognitive function (2nd) - Cognitive function (Baseline), whereas delince rate is calculated as Cognitive Delince/Time Interval. Strategy: for participants present in both 2-9 and 9-16 year groups, which measurement is used for the analysis as 'Cognitive function (2nd)' (even if it exceeds the targeting follow-up period). In that column, '2-9 Year', '9-16 Year' and 'Average' refer to using the measurements taken from 2-to-9 year assessments, 9 -to-16-year assessments, and the average cognitive score and time interval betwen the 2–9 year and 9–16 year assessments. '*': the chosen strategy, see Supplementary Figure 4 for detailed explanation.
Group	Targeting Period	Ntotal	NDecline	Strategy	Cognitive Decline		Time Interval		Decline Rate		mtDNA-CN effects
											Cognitive Decline			Decline Rate
					Mean	SD	Mean	SD	Mean	SD	BETA	SE	Pval	BETA	SE	Pval
2 - 9 Year	2 - 9 Year	41618	11927	2 - 9 Year*	-1.72147	1.19374	5.00022	1.05548	-0.35554	0.260791	-0.0131202	0.0108484	0.226529	-0.00182911	0.00232577	0.431617
				Average	-2.27408	0.940566	7.58265	1.54967	-0.325133	0.186711	-0.0109114	0.00777882	0.16073	-0.000518812	0.0012066	0.667219
				9 - 16 Year	-2.8267	1.01435	10.1651	2.85125	-0.314339	0.180775	-0.0179973	0.00827916	0.0297393	-0.00120038	0.00108373	0.268039
9 - 16 Year	9 - 16 Year	51728	16948	2 - 9 Year	-2.05499	1.25516	8.08405	3.48772	-0.271073	0.192377	-0.0111694	0.00776854	0.150517	-0.00174157	0.00140861	0.216338
				Average	-2.44389	0.999709	9.90142	1.8031	-0.249674	0.101278	-0.0132926	0.0065038	0.0409868	-0.00149372	0.000684979	0.0292208
				9 - 16 Year*	-2.83278	1.01613	11.7188	0.494089	-0.242078	0.0871774	-0.0143707	0.00680828	0.0348065	-0.00123911	0.000582195	0.033323
2 - 9 Year and 9 - 16 Year Combined	2 - 16 Year	62166	19702	2 - 9 Year	-2.13618	1.2288	7.66886	3.42024	-0.308388	0.21769	-0.0117474	0.00769236	0.126738	-0.00186341	0.0014618	0.202417
				Average*	-2.47071	0.989106	9.23218	2.39297	-0.28998	0.160642	-0.015394	0.00643682	0.0167864	-0.00213596	0.00093642	0.0225601
				9 - 16 Year	-2.80525	1.00351	10.7955	2.37262	-0.283446	0.155092	-0.0118729	0.00632409	0.0604779	-0.000807083	0.000737864	0.274052
2 - 9 Year and 9 - 16 Year Overlap	2 - 16 Year	31880	9173	2 - 9 Year	-1.44696	1.13191	4.96613	1.03499	-0.300752	0.245827	-0.0106407	0.0115041	0.355016	-0.00169655	0.00246437	0.491198
				Average*	-2.16549	0.924086	8.32388	0.608773	-0.261217	0.112393	-0.0176446	0.0086417	0.0411998	-0.00208731	0.00104303	0.045401
				9 - 16 Year	-2.88401	1.03843	11.6816	0.486632	-0.247182	0.089196	-0.0242398	0.00947894	0.0105671	-0.00208245	0.000812855	0.0104263

### Sheet: SP Table 6
Supplementary Table 6. Logistic regression results of mtDNA-CN on decline and dementia. Model 1: ln(p/(1-p) ~ Sex + Age at test + Centre + mtDNA-CN, where p is the probability of being cases. Model 2: Model 1 + Red Blood Cell + White Blood Cell + Platelet Count Model 3: Model 1 + Current Tobacco Smoking
Case	NCase	Ncontrol	NTotal	Model	logOR	SE	Pval
Decline	19702	42464	62166	Model 1	-0.0332816	0.00999798	0.000872121
				Model 2	-0.0311818	0.0100152	0.00184918
				Model 3	-0.0323535	0.0100042	0.00122069
Dementia	7721	384438	392159	Model 1	-0.0591	0.01231	1.6e-06
				Model 2	-0.0583753	0.0123235	2.17022e-06
				Model 3	-0.0576414	0.0123757	3.1985e-06

### Sheet: SP Table 7
Supplementary Table 7. Linear regression results of mtDNA-CN on cognitive decline and decline rate in different samples and periods. Model 1: Y ~ Cognitive function (Baseline) + Sex + Age(Baseline) + Time Interval + Centre + mtDNA-CN, where Y is either cognitive decline or decline rate. Model 2: Model 1 + Red Blood Cell + White Blood Cell + Platelet Count Model 3: Model 1 + Current Tobacco Smoking Continuous decline refers to participants having continuous delince from baseline to 2-9 year and from 2-9 year to 9-16 year. When study the effects in 2-16 year follow-up period, we used the average cognitive score and time interval betwen the 2–9 year and 9–16 year assessments
Decline Samples identified in	N	Targeting Period	Model	Cognitive Decline			Decline Rate
				BETA	SE	Pval	BETA	SE	Pval
All	19702	2 - 16 Year	Model 1	-0.015394	0.00643682	0.0167864	-0.00213596	0.00093642	0.0225601
			Model 2	-0.0146803	0.00645118	0.0228811	-0.00198674	0.000938513	0.034281
			Model 3	-0.0150195	0.0064366	0.0196342	-0.0020867	0.000936444	0.0258699
Continuous Decline	9173	2 - 16 Year	Model 1	-0.0176446	0.0086417	0.0411998	-0.00208731	0.00104303	0.045401
Model 2			Model 2	-0.0172355	0.00866393	0.0466932	-0.00203688	0.00104572	0.0514657
Model 3			Model 3	-0.0175301	0.00863984	0.0424892	-0.00207345	0.0010428	0.0468019
In 2-9 Year Group	11927	2 - 9 Year	Model 1	-0.0131202	0.0108484	0.226529	-0.00182911	0.00232577	0.431617
			Model 2	-0.0120113	0.0108791	0.269585	-0.00159979	0.00233234	0.492779
			Model 3	-0.0126246	0.0108465	0.244474	-0.0017326	0.00232552	0.456263
In 9-16 Year Group	16948	9 - 16 Year	Model 1	-0.0143707	0.00680828	0.0348065	-0.00123911	0.000582195	0.033323
			Model 2	-0.0141882	0.00682192	0.0375595	-0.0012207	0.000583362	0.0364064
			Model 3	-0.0142057	0.00680879	0.0369593	-0.00122422	0.000582235	0.0355139

### Sheet: SP Table 8
Supplementary Table 8. mtCN loci idenfitied by FUMA
GenomicLocus	Chr	Start	End	Most Sig. SNP	SNP Position	SNP Pval
1	1	2993740	2996602	rs1569419	2996602	5.31759e-12
2	1	11933640	12094046	rs2236055	12042261	1.63143e-23
3	1	36942233	36965642	rs3917932	36943916	1.30498e-14
4	1	66053791	66169679	rs6686289	66111767	7.43242e-10
5	1	159171152	159526950	rs2814778	159174683	6.52859e-14
6	1	161158348	161188893	rs12094497	161186303	2.31275e-11
7	1	161568399	161674108	rs61804164	161623025	3.54611e-10
8	2	43449385	43850357	rs17406646	43678617	4.70411e-11
9	2	64865804	64882414	rs3755189	64881997	1.96063e-09
10	2	68675572	68694364	rs115021784	68675572	2.83114e-08
11	2	74143212	74323723	rs62641680	74166053	6.10713e-23
12	2	113838102	113874467	rs7580634	113866854	4.22357e-08
13	2	218902327	219212037	rs55799208	218999982	1.65468e-13
14	3	38867396	39190942	rs17791786	39175004	1.24693e-08
15	3	164989322	165008869	rs5854142	164998982	3.78362e-08
16	3	168603413	168898582	rs73166131	168743961	1.80989e-09
17	3	179028484	179169037	rs13089906	179066304	1.47087e-10
18	3	184084959	184093040	rs34623301	184093040	2.10279e-09
19	4	700032	730476	rs56011263	702972	3.6813e-09
20	4	74593783	75044689	rs9131	74963049	5.72377e-25
21	4	155533035	155533035	rs148685782	155533035	1.71718e-08
22	5	71665245	71749094	rs2338224	71728688	5.50607e-10
23	5	88005437	88416354	rs114694170	88180196	2.73703e-22
24	5	131625369	131800975	rs58395458	131800975	1.68317e-08
25	6	33208502	33649462	rs5745568	33548394	1.55938e-21
26	6	135215288	135537193	rs9399137	135419018	3.72008e-44
27	7	28277107	28307501	rs2158799	28277107	2.11369e-11
28	7	28714427	28889403	rs56388170	28724374	1.66926e-28
29	7	92066438	92429310	rs445	92408370	3.36606e-44
30	7	97846856	98035939	rs12535455	97877518	2.63974e-08
31	7	101208244	102003675	rs139141690	101499930	1.24092e-10
32	7	106307180	106376061	rs34210749	106367788	2.43215e-15
33	7	135289854	135357476	rs35150201	135346262	1.4059e-08
34	8	9177732	9219008	rs4841132	9183596	7.50711e-10
35	8	61628320	61749661	rs6988835	61722552	2.69307e-08
36	8	130572110	130651917	rs62525615	130618025	9.86286e-15
37	8	144310589	144467440	rs2450771	144410798	2.53624e-08
38	9	4743973	4869090	rs447124	4746539	3.1554e-19
39	9	91392554	91519014	rs142550358	91392686	3.16852e-09
40	10	59297716	61033332	rs12247015	60145079	5.31544e-66
41	10	64822828	65400352	rs7080386	65048306	8.2651e-24
42	10	98957311	99181008	rs35363447	99065881	6.81262e-15
43	10	102574328	102770677	rs57066921	102752345	1.864e-32
44	10	104225941	104445368	rs113422568	104337938	2.76265e-14
45	11	305624	309508	rs1059091	309127	2.4989e-10
46	11	3885511	4212478	rs12806698	4115974	4.11215e-17
47	11	9687939	9902111	rs4910492	9732956	1.94112e-09
48	11	118970476	119198959	rs73562888	119016361	5.49185e-09
49	12	27810377	27950067	rs35512749	27895033	4.90876e-12
50	12	54596619	54771685	rs6580981	54723028	5.06342e-24
51	12	109468503	109529513	rs4388979	109475012	2.68009e-10
52	12	120043595	120146925	rs138621699	120109284	6.79272e-10
53	12	122216910	122216910	rs11553699	122216910	1.67506e-10
54	14	20933615	20946932	rs12147688	20939589	3.18495e-11
55	14	101163811	101186332	rs72698721	101181189	3.49391e-12
56	16	9020056	9060563	rs9936763	9047162	3.49272e-08
57	16	88515576	88549264	rs36024491	88535591	1.19803e-08
58	17	18040404	18539004	rs8066387	18187621	8.05692e-18
59	17	37131127	39111176	rs3859187	38150613	3.77823e-50
60	17	56325771	57167993	rs8178414	56345363	4.2345e-09
61	17	62476451	62476451	rs17850455	62476451	1.36435e-08
62	17	79527538	79690196	rs11867435	79655232	3.7947e-13
63	18	41969071	42188023	rs77261872	42107662	3.72792e-10
64	18	67511645	67563972	rs7239671	67523260	2.60177e-14
65	19	1207238	1238676	rs11084890	1219702	3.56328e-08
66	19	3179884	3203962	rs3746072	3179884	1.62556e-10
67	19	5477883	5800981	rs11085147	5711930	1.02257e-86
68	19	10635631	10718727	rs199952101	10636816	3.39827e-09
69	19	17392629	17452224	rs35586766	17392629	5.65911e-09
70	19	44153100	44153100	rs4760	44153100	1.83756e-11
71	19	45319631	45423944	rs144311893	45423944	5.32954e-09
72	19	55502846	55700842	rs7248028	55700842	4.6573e-11
73	20	1516180	1974858	rs6132106	1924127	2.77452e-35
74	21	44210786	44464712	rs4148974	44323720	4.94429e-38
75	22	43503354	43541173	rs13815	43529314	2.69069e-27
76	22	50570755	50712385	rs76085806	50619907	7.54603e-12
77	23	46530820	46676931	rs10718607	46615258	2.69307e-08
78	23	56471938	57991672	rs5960969	57426371	2.72013e-08
79	23	118535591	118713476	rs392020	118601473	1.02689e-18

### Sheet: SP Table 9
Supplementary Table 9. Cognitive function loci idenfitied by FUMA.
GenomicLocus	Chr	Start	End	Most Sig. SNP	SNP Position	SNP Pval
1	1	22353345	22462703	rs2143103	22430069	9.64e-09
2	1	32054094	32140733	rs7546297	32106494	4.55e-13
3	1	37855871	37889172	rs875361	37865954	1.5e-08
4	1	41454959	41851415	rs1892419	41781151	3.47e-16
5	1	43858630	44465419	rs11210937	44405563	2.06e-10
6	1	59512766	59572478	rs1831539	59560337	1.43e-10
7	1	69169563	69441920	rs9436866	69427576	6.01e-12
8	1	72461382	73187836	rs3128341	72749848	2.52e-21
9	1	84321620	84417585	rs41293013	84417585	2.11e-08
10	1	96151539	96248530	rs10874938	96175936	1.19e-16
11	1	98288581	98614478	rs78164635	98288581	2.75e-10
12	1	103572736	103756973	rs6577356	103586052	3.56e-09
13	1	109839896	110048527	rs1144593	110030945	1.82e-13
14	1	153758562	154030239	rs112780312	153797015	3.73e-11
15	1	181535715	181634314	rs78382112	181535715	8.54e-09
16	1	216825980	216883063	rs11117646	216830128	3.66e-10
17	2	32499150	32849224	rs17428810	32736043	8.1e-09
18	2	41538744	41791788	rs6708515	41606931	2.11e-08
19	2	44116100	44242772	rs4347883	44185129	2.79e-08
20	2	57917222	58168339	rs17049085	57948003	3.44e-09
21	2	60602892	60726427	rs10189857	60713235	2.03e-15
22	2	71443645	71678520	rs4470366	71534617	3.61e-10
23	2	73358139	73900900	rs6760964	73387386	5.73e-10
24	2	100289102	101338641	rs11123820	100871186	9.17e-17
25	2	117485029	117725749	rs6718450	117697406	9.53e-09
26	2	118536571	118840733	rs78358737	118627164	6.18e-10
27	2	137157045	137625690	rs72850040	137512404	1.56e-08
28	2	144145478	144272229	rs13428598	144250487	1.32e-11
29	2	145023157	145114426	rs62169190	145078775	2.74e-08
30	2	155654757	156109104	rs2652430	155731956	7.38e-09
31	2	156886072	156933105	rs72906064	156911600	2.09e-08
32	2	157315748	157548367	rs13425585	157487273	1.11e-11
33	2	161385291	161434126	rs7419274	161385291	4.89e-08
34	2	161991197	162101261	rs11678980	162101261	1.43e-10
35	2	162796517	162910223	rs11693702	162802184	9.17e-13
36	2	163829243	164029770	rs7588384	163976035	4.26e-09
37	2	166450268	166717582	rs13413443	166672949	5.56e-10
38	2	171610900	171714549	rs872123	171671166	1.39e-09
39	2	186194040	186244158	rs7599860	186243561	3.92e-09
40	2	198393835	198954774	rs7573001	198929896	2.35e-08
41	2	199489760	199606360	rs114125694	199553600	2.48e-09
42	2	212590505	212636271	rs7556896	212590505	1.88e-08
43	2	213403091	213413884	rs73989053	213403091	6.31e-09
44	3	8246179	8276009	rs12635303	8246179	2.21e-09
45	3	12462125	12484985	rs7626560	12475088	7.34e-10
46	3	23839205	24190184	rs6550835	24062661	3.89e-16
47	3	35527409	35562183	rs1523048	35527409	2.06e-09
48	3	48446237	50552866	rs2352974	49890613	5.19e-29
49	3	52277445	53170947	rs4434138	52556890	1.27e-10
50	3	71481192	71684845	rs11720523	71545170	1.73e-08
51	3	84902946	85392795	rs73845427	85327518	7.69e-09
52	3	85794499	85997149	rs111246959	85941811	2.23e-08
53	3	108056020	108125149	rs3860537	108103433	3.14e-08
54	3	135792010	136656593	rs9826454	135953220	4.17e-08
55	3	136945927	137194416	rs66752974	137057630	7.92e-09
56	3	139696916	139726990	rs34903090	139703395	2.93e-08
57	3	184061387	184088832	rs73189617	184069126	3.87e-09
58	4	696848	729655	rs12646225	696848	1.48e-10
59	4	2470395	2767149	rs2295499	2717690	2.85e-11
60	4	10701970	10729363	rs13120565	10704137	5.66e-10
61	4	17785322	18035250	rs16895888	17853921	1.8e-10
62	4	25342606	25408838	rs34811474	25408838	1.42e-15
63	4	65785818	65911687	rs3943667	65831184	3.56e-09
64	4	67916981	68058681	rs6819372	67970101	6.57e-11
65	4	102702364	103388441	rs13107325	103188709	1.09e-23
66	4	106048360	106379808	rs2726513	106217358	2.37e-19
67	4	140753103	140804901	rs35853157	140780768	1.48e-08
68	4	152288475	152752413	rs6535809	152592933	6.9e-12
69	5	26880925	26882085	rs75973558	26880925	7.38e-09
70	5	59579719	59703601	rs6860626	59636727	1.11e-08
71	5	62991802	63040773	rs1812587	62991802	2.84e-08
72	5	64020316	64020316	rs80170948	64020316	7.99e-11
73	5	81571846	81648417	rs658912	81612479	1.5e-08
74	5	87936379	88181109	rs13163336	87943710	5.04e-16
75	5	91086936	91114584	rs34156429	91096263	3.65e-09
76	5	92322427	92498497	rs4342312	92477890	1.05e-09
77	5	101100605	101111179	rs1479073	101105998	1.92e-08
78	5	101994349	102876932	rs74944275	102726073	8.47e-11
79	5	110984283	111092157	rs26046	111010072	2.44e-12
80	5	139515394	140222641	rs4463213	139545748	2.56e-14
81	5	165366703	165512751	rs830383	165473194	3.73e-11
82	5	176847499	176909800	rs335426	176908731	7.24e-12
83	6	11470694	11611648	rs620729	11508671	3.05e-10
84	6	21952064	21956881	rs6903716	21956404	4.62e-09
85	6	25182925	29607101	rs148696809	28934352	7.79e-20
86	6	50597378	50934086	rs6930924	50790633	3.99e-08
87	6	51630065	51704668	rs56135595	51690108	2.97e-08
88	6	98214814	98781196	rs1906252	98550289	4.44e-27
89	6	99236457	99532265	rs9385616	99532265	2.31e-09
90	6	108855086	109020634	rs9384679	108864419	1.14e-21
91	6	157134229	157226044	rs287883	157140077	3.28e-09
92	7	21422925	21467190	rs39302	21467190	4.49e-09
93	7	24152917	24244627	rs6952104	24171927	6.32e-11
94	7	32259273	32531796	rs1580019	32493169	2.49e-09
95	7	44765133	44973379	rs3735478	44800176	4.85e-13
96	7	68701400	70043067	rs3113262	69993342	6.18e-12
97	7	71681396	71872935	rs35526560	71741232	6.71e-12
98	7	104600854	105063372	rs12535854	105063372	4.46e-09
99	7	126956866	127783564	rs17151739	127733822	8.54e-13
100	7	128373609	128419678	rs1043595	128410012	3.68e-11
101	7	132890521	133735241	rs6975134	133531432	4.55e-14
102	7	157496313	157536448	rs1009950	157536448	8.15e-11
103	8	13948496	14025775	rs13253386	14002020	1.26e-10
104	8	20909162	20915540	rs1473634	20915316	9.39e-10
105	8	30837144	31027314	rs2737339	31013470	4.14e-10
106	8	84320282	84618627	rs34531385	84490118	2.55e-08
107	8	92976563	93182601	rs991871	93164505	5.72e-13
108	8	141537406	141548670	rs2977464	141545193	9.86e-09
109	8	143309504	143349510	rs4976976	143311653	1.24e-11
110	8	145674458	145907866	rs2721173	145744429	6.13e-09
111	9	23341715	23422484	rs11793831	23362311	1.69e-20
112	9	23804284	23823399	rs702222	23805569	1.66e-11
113	9	72039249	72163388	rs11138947	72110562	4.83e-08
114	9	96181075	96480740	rs4744250	96271752	9.34e-10
115	9	98216876	98281825	rs1355620	98270168	1.24e-08
116	9	99084471	99282269	rs10990610	99100713	8.69e-11
117	9	111772918	111877132	rs2439649	111875463	1.98e-08
118	9	131840856	131950030	rs2005078	131942676	2.35e-10
119	9	134802170	134946805	rs7044246	134866271	1.96e-08
120	10	64901792	65297720	rs7896910	65016721	2.38e-08
121	10	67148103	67316008	rs12773747	67188211	6.73e-10
122	10	93340686	93833851	rs72821233	93349867	4.88e-10
123	10	101885270	102039187	rs1408579	101912194	4.11e-09
124	10	103493226	104204140	rs3740422	103565960	1.23e-17
125	10	106920349	107037696	rs7895991	106996964	2.67e-08
126	10	130107316	130160936	rs2799399	130113462	4.55e-08
127	11	47265745	48440495	rs1064608	47640429	2.86e-10
128	11	61286692	61347033	rs77128898	61313525	1.72e-09
129	11	90375731	90779443	rs35293660	90513272	2.94e-11
130	11	95490754	95672960	rs602512	95561682	2.92e-11
131	11	133811072	133814713	rs4937860	133814713	2.4e-08
132	12	49385679	49661715	rs10875914	49422094	3.45e-16
133	12	53605344	53605344	rs3741434	53605344	4.68e-08
134	12	56368708	56482180	rs1131017	56435929	3.85e-09
135	12	79538633	79686971	rs7963801	79685226	3.46e-15
136	12	92937144	93327911	rs56290130	93327911	2.59e-08
137	13	58253494	58717504	rs3843954	58548511	6.33e-10
138	13	106568016	106648270	rs2478281	106640324	3.1e-12
139	14	26918468	27181521	rs1245214	26935221	9.58e-09
140	14	30064026	30208630	rs1108732	30072382	4.21e-08
141	14	33259064	33309495	rs2239647	33292743	4.71e-13
142	14	40951988	41134168	rs35760956	41134168	2.02e-10
143	14	69527663	69717962	rs1043254	69708241	6.61e-09
144	14	73341666	73710734	rs2806048	73529094	1.25e-10
145	14	98531606	98670849	rs17698580	98546911	2.03e-09
146	14	103852607	104018455	rs10129426	104018455	1.87e-11
147	15	40642877	41836584	rs12441495	41222487	1.24e-09
148	15	51691279	52442976	rs1035738	52196830	3.47e-11
149	15	65693718	66127257	rs72739469	65738080	7.51e-09
150	15	82426170	83422953	rs12439619	82546946	7.94e-11
151	15	84315884	84368163	rs11259916	84361518	3.53e-08
152	16	7212339	7262687	rs12325273	7253286	3.53e-08
153	16	7654082	7674376	rs1507010	7657373	1.52e-09
154	16	13155743	13157205	rs276626	13156649	4.81e-08
155	16	24709089	24832693	rs1862451	24803620	2.81e-10
156	16	28298418	29008079	rs12448902	28871191	5.12e-19
157	16	50913162	51009314	rs4785480	50951373	3.44e-09
158	16	51573736	51617064	rs2647995	51577196	4.99e-09
159	16	53395441	53551310	rs8054299	53498655	7.22e-17
160	16	62037434	62194176	rs12446238	62075138	2.77e-10
161	16	70700214	70756181	rs62047970	70756181	9.9e-11
162	16	71579660	72025759	rs4788584	71993386	5.45e-09
163	16	76524013	76524013	rs8058881	76524013	4.14e-08
164	17	34835526	34962843	rs35258073	34952789	5.76e-11
165	17	43367653	44865603	rs146746174	43569909	1.08e-12
166	17	47060322	47145848	rs11079849	47090785	5.96e-11
167	17	56451407	57229716	rs74370218	57095212	9.81e-10
168	17	61043405	61528361	rs72843145	61052949	2.13e-08
169	18	50555225	51061399	rs11662271	50907365	4.39e-16
170	19	712872	713441	rs34802460	713148	4.94e-08
171	19	12519774	12625451	rs17002025	12530177	2.96e-11
172	19	12971933	13114434	rs10411958	13113641	2.29e-08
173	19	31829903	31958905	rs7256776	31952890	9.28e-10
174	19	47543998	47560230	rs889169	47548678	6.13e-09
175	19	50067508	50138182	rs6509441	50138023	3.3e-08
176	20	22195065	22305823	rs1415802	22245008	4.76e-09
177	20	30706404	31163052	rs159428	31099311	6.97e-09
178	20	47411456	48003053	rs2426132	47723127	3.57e-21
179	21	40512918	40718354	rs2836921	40516070	4.21e-08
180	22	27245222	27259889	rs136554	27255690	3.53e-08
181	22	38103545	38208260	rs4396807	38138379	2.77e-08
182	22	39774378	40016767	rs73167342	39834102	2.3e-12
183	22	40816749	42814027	rs5751191	42370991	8.93e-15

### Sheet: SP Table 10
Supplementary Table 10. mtCN genes detected by MAGMA.
GENE	SYMBOL	CHR	START	STOP	Pval	FDR
ENSG00000105810	CDK6	7	92234235	92465908	1.1893e-19	2.26716e-15
ENSG00000167323	STIM1	11	3875757	4114439	1.9919e-16	1.89858e-12
ENSG00000177427	MIEF2	17	18163848	18169866	1.0547e-15	5.02644e-12
ENSG00000150637	CD226	18	67498394	67629039	9.7023e-16	5.02644e-12
ENSG00000100294	MCAT	22	43528212	43539400	2.387e-15	9.10068e-12
ENSG00000204188	GGNBP1	6	33551515	33556803	4.4409e-15	1.09789e-11
ENSG00000072401	UBE2D1	10	60094735	60130513	4.2188e-15	1.09789e-11
ENSG00000108342	CSF3	17	38171614	38174066	4.6074e-15	1.09789e-11
ENSG00000107815	C10orf2	10	102747124	102754158	7.272e-15	1.4815e-11
ENSG00000123405	NFE2	12	54685895	54694905	7.7716e-15	1.4815e-11
ENSG00000030110	BAK1	6	33540329	33548019	9.1593e-15	1.58731e-11
ENSG00000108064	TFAM	10	60144782	60158981	1.4211e-14	2.11643e-11
ENSG00000107816	LZTS2	10	102756375	102767593	1.4433e-14	2.11643e-11
ENSG00000116688	MFN2	1	12040238	12073571	2.4536e-14	3.34093e-11
ENSG00000167325	RRM1	11	4115937	4160106	6.7557e-14	8.58559e-11
ENSG00000081041	CXCL2	4	74962752	74965010	1.2185e-13	1.09378e-10
ENSG00000204304	PBX2	6	32152512	32157963	1.2623e-13	1.09378e-10
ENSG00000165476	REEP3	10	65281123	65384883	1.1523e-13	1.09378e-10
ENSG00000111481	COPZ1	12	54694986	54745633	1.0786e-13	1.09378e-10
ENSG00000177302	TOP3A	17	18174742	18218321	1.1618e-13	1.09378e-10
ENSG00000204913	LRRC3C	17	38097727	38101000	1.2584e-13	1.09378e-10
ENSG00000126368	NR1D1	17	38249040	38256978	1.0664e-13	1.09378e-10
ENSG00000112339	HBS1L	6	135281516	135424194	2.0801e-13	1.72404e-10
ENSG00000176994	SMCR8	17	18218624	18226517	2.5968e-13	2.06262e-10
ENSG00000204472	AIF1	6	31582961	31584798	4.2266e-13	3.22287e-10
ENSG00000177731	FLII	17	18148150	18162230	5.379e-13	3.94384e-10
ENSG00000124875	CXCL6	4	74702214	74714781	7.5151e-13	5.30594e-10
ENSG00000165879	FRAT1	10	99079022	99081672	1.1592e-12	7.89208e-10
ENSG00000119535	CSF3R	1	36931644	36948879	1.2382e-12	8.13924e-10
ENSG00000120158	RCL1	9	4792869	4885917	1.4788e-12	9.09367e-10
ENSG00000171988	JMJD1C	10	64926981	65225722	1.4719e-12	9.09367e-10
ENSG00000115970	THADA	2	43393800	43823185	3.4945e-12	2.08174e-09
ENSG00000204371	EHMT2	6	31847536	31865464	4.4693e-12	2.58177e-09
ENSG00000061794	MRPS35	12	27863706	27909228	4.9116e-12	2.75382e-09
ENSG00000242950	ERVW-1	7	92097694	92107300	9.3885e-12	5.11351e-09
ENSG00000135486	HNRNPA1	12	54673977	54680872	1.1913e-11	6.30826e-09
ENSG00000262660	SLC25A10	17	79670401	79687569	1.2349e-11	6.36241e-09
ENSG00000183048	SLC25A10	17	79670404	79688042	1.456e-11	7.30414e-09
ENSG00000214087	ARL16	17	79648204	79650954	1.5012e-11	7.33779e-09
ENSG00000213676	ATF6B	6	32065953	32096030	1.6159e-11	7.70098e-09
ENSG00000160199	PKNOX1	21	44394620	44453691	1.7815e-11	8.28311e-09
ENSG00000204366	ZBTB12	6	31867384	31869769	2.1893e-11	9.70573e-09
ENSG00000204305	AGER	6	32148745	32152101	2.1763e-11	9.70573e-09
ENSG00000198805	PNP	14	20937113	20945253	2.2453e-11	9.72776e-09
ENSG00000204469	PRRC2A	6	31588497	31605548	2.6759e-11	1.13357e-08
ENSG00000185298	CCDC137	17	79633394	79640934	4.7096e-11	1.95172e-08
ENSG00000269891	ARHGAP19-SLIT1	10	98757795	99052413	5.4073e-11	2.19318e-08
ENSG00000213390	ARHGAP19	10	98978996	99052413	7.693e-11	3.05524e-08
ENSG00000160193	WDR4	21	44263204	44299678	9.3002e-11	3.61816e-08
ENSG00000181274	FRAT2	10	99092255	99094458	1.1093e-10	4.17293e-08
ENSG00000185201	IFITM2	11	307631	315272	1.1164e-10	4.17293e-08
ENSG00000174898	CATSPERD	19	5720688	5778745	1.2269e-10	4.49777e-08
ENSG00000204308	RNF5	6	32146131	32151930	1.2926e-10	4.64921e-08
ENSG00000131899	LLGL1	17	18128901	18148189	2.3526e-10	8.30511e-08
ENSG00000168477	TNXB	6	32008931	32083111	3.0944e-10	1.07252e-07
ENSG00000114956	DGUOK	2	74153953	74186088	3.2937e-10	1.12121e-07
ENSG00000130254	SAFB2	19	5587010	5624057	3.8087e-10	1.27378e-07
ENSG00000083444	PLOD1	1	11994262	12035595	5e-10	1.42261e-07
ENSG00000204385	SLC44A4	6	31830969	31846823	5e-10	1.42261e-07
ENSG00000148572	NRBF2	10	64893050	64914783	5e-10	1.42261e-07
ENSG00000176974	SHMT1	17	18231187	18266856	5e-10	1.42261e-07
ENSG00000167914	GSDMA	17	38119226	38134019	5e-10	1.42261e-07
ENSG00000108344	PSMD3	17	38137050	38154213	5e-10	1.42261e-07
ENSG00000008838	MED24	17	38175350	38217468	5e-10	1.42261e-07
ENSG00000126351	THRA	17	38214543	38250120	5e-10	1.42261e-07
ENSG00000196365	LONP1	19	5691845	5720583	5e-10	1.42261e-07
ENSG00000100290	BIK	22	43506754	43525718	5e-10	1.42261e-07
ENSG00000204386	NEU1	6	31825436	31830683	6.4927e-10	1.82015e-07
ENSG00000157259	GATAD1	7	92076767	92088150	9.6513e-10	2.66642e-07
ENSG00000204475	NCR3	6	31556672	31560762	1.0673e-09	2.90656e-07
ENSG00000133789	SWAP70	11	9685624	9774538	1.1212e-09	3.01034e-07
ENSG00000055950	MRPL43	10	102729215	102747272	1.1999e-09	3.1769e-07
ENSG00000090534	THPO	3	184089723	184095932	1.29e-09	3.36867e-07
ENSG00000231852	CYP21A2	6	32006042	32009447	1.359e-09	3.44639e-07
ENSG00000095539	SEMA4G	10	102729275	102745628	1.3507e-09	3.44639e-07
ENSG00000101307	SIRPB1	20	1544167	1600707	1.374e-09	3.44639e-07
ENSG00000119906	FAM178A	10	102672326	102724893	2e-09	4.95143e-07
ENSG00000186075	ZPBP2	17	38024417	38034149	2.0877e-09	5.10229e-07
ENSG00000163734	CXCL3	4	74902306	74904524	2.2393e-09	5.40352e-07
ENSG00000260861	RP4-576H24.4	20	1520790	1600655	2.4113e-09	5.74583e-07
ENSG00000073605	GSDMB	17	38060848	38076107	2.4744e-09	5.82339e-07
ENSG00000135093	USP30	12	109460894	109525831	3.1617e-09	7.35018e-07
ENSG00000169429	IL8	4	74606223	74609433	5.4746e-09	1.25738e-06
ENSG00000204536	CCHCR1	6	31110216	31126015	5.8026e-09	1.31684e-06
ENSG00000096433	ITPR3	6	33588142	33664351	6.4299e-09	1.44204e-06
ENSG00000189046	ALKBH2	12	109525996	109531436	7.6713e-09	1.70044e-06
ENSG00000166278	C2	6	31865562	31913449	8e-09	1.75292e-06
ENSG00000178175	ZNF366	5	71738479	71803554	1.0438e-08	2.26113e-06
ENSG00000161642	ZNF385A	12	54762917	54785082	1.0855e-08	2.32504e-06
ENSG00000213088	DARC	1	159173097	159176290	1.164e-08	2.46548e-06
ENSG00000091536	MYO15A	17	18012020	18083116	1.2178e-08	2.55109e-06
ENSG00000118514	ALDH8A1	6	135238528	135271260	1.2971e-08	2.68768e-06
ENSG00000130307	USHBP1	19	17359985	17393595	1.6084e-08	3.29687e-06
ENSG00000186862	PDZD7	10	102767440	102790890	1.6783e-08	3.40356e-06
ENSG00000122873	CISD1	10	60028818	60049346	1.6988e-08	3.40887e-06
ENSG00000205693	MANSC4	12	27915671	27924209	1.7921e-08	3.55863e-06
ENSG00000226979	LTA	6	31539831	31542101	1.8502e-08	3.63612e-06
ENSG00000125900	SIRPD	20	1514897	1539489	2.1721e-08	4.22518e-06
ENSG00000172350	ABCG4	11	119019722	119033360	3.1796e-08	6.1225e-06
ENSG00000080031	PTPRH	19	55692616	55720874	4.1161e-08	7.84652e-06
ENSG00000204394	VARS	6	31745295	31763730	4.8348e-08	9.12533e-06
ENSG00000204315	FKBPL	6	32096484	32098068	5.5605e-08	1.02912e-05
ENSG00000167733	HSD11B1L	19	5680615	5688533	5.5203e-08	1.02912e-05
ENSG00000213654	GPSM3	6	32158543	32163300	5.8343e-08	1.06942e-05
ENSG00000185386	MAPK11	22	50702142	50709196	6.2389e-08	1.13269e-05
ENSG00000241404	EGFL8	6	32132360	32136058	6.7568e-08	1.21514e-05
ENSG00000163882	POLR2H	3	184079506	184086384	7.0482e-08	1.2557e-05
ENSG00000204301	NOTCH4	6	32162620	32191844	7.406e-08	1.30723e-05
ENSG00000258388	PPT2-EGFL8	6	32121622	32139755	7.5393e-08	1.31855e-05
ENSG00000151151	IPMK	10	59951278	60027694	7.6327e-08	1.32275e-05
ENSG00000185619	PCGF3	4	699537	764428	7.7546e-08	1.33177e-05
ENSG00000204538	PSORS1C2	6	31105313	31107127	8.1539e-08	1.38784e-05
ENSG00000081189	MEF2C	5	88013975	88199922	9.6998e-08	1.63635e-05
ENSG00000158859	ADAMTS4	1	161154098	161168846	1.0013e-07	1.67437e-05
ENSG00000221988	PPT2	6	32121218	32134011	1.0221e-07	1.69429e-05
ENSG00000262814	MRPL12	17	79670387	79674556	1.0492e-07	1.72422e-05
ENSG00000110395	CBL	11	119076752	119178859	1.1389e-07	1.85563e-05
ENSG00000204287	HLA-DRA	6	32407619	32412823	1.2574e-07	2.03134e-05
ENSG00000171564	FGB	4	155484108	155492238	1.3791e-07	2.20138e-05
ENSG00000137310	TCF19	6	31126319	31134936	1.3937e-07	2.20138e-05
ENSG00000234545	FAM133B	7	92190107	92219708	1.3973e-07	2.20138e-05
ENSG00000091542	ALKBH5	17	18086392	18113268	1.4333e-07	2.23959e-05
ENSG00000114450	GNB4	3	179116990	179169378	1.5405e-07	2.38752e-05
ENSG00000099331	MYO9B	19	17186591	17325346	1.6569e-07	2.54722e-05
ENSG00000204498	NFKBIL1	6	31514647	31526606	1.6885e-07	2.57503e-05
ENSG00000168356	SCN11A	3	38887260	38992052	2.0045e-07	3.03268e-05
ENSG00000204344	STK19	6	31938868	31950598	2.1473e-07	3.22315e-05
ENSG00000134824	FADS2	11	61560452	61634826	2.3314e-07	3.47215e-05
ENSG00000204531	POU5F1	6	31132119	31148508	2.5235e-07	3.72911e-05
ENSG00000204396	VWA7	6	31733367	31745108	3.4267e-07	5.02486e-05
ENSG00000269307	CTD-2278I10.6	19	17378227	17393775	3.6532e-07	5.3161e-05
ENSG00000204392	LSM2	6	31765173	31774761	3.7297e-07	5.34581e-05
ENSG00000141741	MIEN1	17	37884749	37887040	3.7076e-07	5.34581e-05
ENSG00000254870	ATP6V1G2-DDX39B	6	31497996	31514385	3.7971e-07	5.4018e-05
ENSG00000118513	MYB	6	135502453	135540311	3.9069e-07	5.48061e-05
ENSG00000108352	RAPGEFL1	17	38333263	38351908	3.91e-07	5.48061e-05
ENSG00000198563	DDX39B	6	31497996	31510225	3.9736e-07	5.48904e-05
ENSG00000112305	SMAP1	6	71377479	71571718	3.9454e-07	5.48904e-05
ENSG00000129991	TNNI3	19	55663137	55669141	4.0758e-07	5.58971e-05
ENSG00000268192	AP002956.1	11	119027590	119027930	4.6851e-07	6.37943e-05
ENSG00000185359	HGS	17	79650356	79670168	5.1541e-07	6.87281e-05
ENSG00000267110	CTD-2587H24.4	19	55666125	55672039	5.1556e-07	6.87281e-05
ENSG00000101327	PDYN	20	1959403	1974732	5.1182e-07	6.87281e-05
ENSG00000204516	MICB	6	31462658	31478901	5.5475e-07	7.34389e-05
ENSG00000107882	SUFU	10	104263744	104393292	5.9185e-07	7.78099e-05
ENSG00000116678	LEPR	1	65886248	66107242	6.6051e-07	8.62418e-05
ENSG00000152518	ZFP36L2	2	43449541	43453748	6.8256e-07	8.85146e-05
ENSG00000072694	FCGR2B	1	161551101	161648444	7.3094e-07	9.4148e-05
ENSG00000158869	FCER1G	1	161185024	161190489	7.8407e-07	0.000100314
ENSG00000204410	MSH5	6	31707725	31732622	8.5058e-07	0.000108097
ENSG00000255152	MSH5-SAPCD1	6	31707797	31732628	8.9842e-07	0.000113421
ENSG00000114742	WDR48	3	39093489	39138155	9.9699e-07	0.00012422
ENSG00000171109	MFN1	3	179065480	179112719	9.9407e-07	0.00012422
ENSG00000144648	ACKR2	3	42846244	42929466	1.0116e-06	0.000124414
ENSG00000172057	ORMDL3	17	38077294	38083854	1.0061e-06	0.000124414
ENSG00000234745	HLA-B	6	31321649	31324965	1.085e-06	0.000132586
ENSG00000164713	BRI3	7	97881691	97937162	1.1393e-06	0.000138334
ENSG00000094916	CBX5	12	54624724	54673886	1.1653e-06	0.000140596
ENSG00000261272	MUC22	6	30978251	31003179	1.2606e-06	0.000150193
ENSG00000197283	SYNGAP1	6	33387847	33421466	1.2601e-06	0.000150193
ENSG00000204463	BAG6	6	31606805	31620482	1.2727e-06	0.000150692
ENSG00000170638	TRABD	22	50624344	50638027	1.3058e-06	0.000153657
ENSG00000140968	IRF8	16	85932409	85956215	1.3293e-06	0.000155463
ENSG00000203747	FCGR3A	1	161511549	161600917	1.3571e-06	0.000156987
ENSG00000149485	FADS1	11	61567099	61596790	1.3588e-06	0.000156987
ENSG00000084734	GCKR	2	27719709	27746554	1.3906e-06	0.000159693
ENSG00000204542	C6orf15	6	31079000	31080336	1.5604e-06	0.000178119
ENSG00000157554	ERG	21	39751949	40033704	1.6653e-06	0.000188962
ENSG00000115211	EIF2B4	2	27587219	27593353	1.7264e-06	0.000193983
ENSG00000118046	STK11	19	1189406	1228428	1.7299e-06	0.000193983
ENSG00000204511	MCCD1	6	31496494	31498009	1.8372e-06	0.00020481
ENSG00000182446	NPLOC4	17	79523913	79615495	1.8695e-06	0.000207199
ENSG00000105393	BABAM1	19	17378159	17392058	1.9207e-06	0.000211643
ENSG00000113141	IK	5	140026643	140042064	1.986e-06	0.000217581
ENSG00000006453	BAIAP2L1	7	97920963	98030380	2.0164e-06	0.000219649
ENSG00000269095	AC010646.3	19	17346749	17366257	2.1905e-06	0.000237259
ENSG00000130734	ATG4D	19	10654571	10664094	2.2587e-06	0.000243263
ENSG00000160194	NDUFV3	21	44299754	44333414	2.4018e-06	0.000257222
ENSG00000131759	RARA	17	38465444	38513094	2.4276e-06	0.000258533
ENSG00000219626	FAM228B	2	24299396	24392509	2.4815e-06	0.000262805
ENSG00000169717	ACTRT2	1	2938046	2939465	2.5262e-06	0.000264599
ENSG00000185885	IFITM1	11	313506	315272	2.5232e-06	0.000264599
ENSG00000167646	DNAAF3	19	55670031	55678090	2.6255e-06	0.000273497
ENSG00000130203	APOE	19	45409011	45412650	2.7785e-06	0.000287862
ENSG00000204296	C6orf10	6	32256303	32339684	2.8216e-06	0.000290747
ENSG00000108474	PIGL	17	16120505	16252115	2.9982e-06	0.000307283
ENSG00000171206	TRIM8	10	104404253	104418164	3.0246e-06	0.000308331
ENSG00000141568	FOXK2	17	80477589	80602538	3.1081e-06	0.000315158
ENSG00000197536	C5orf56	5	131746328	131811736	3.1304e-06	0.00031574
ENSG00000108349	CASC3	17	38296571	38328436	3.1677e-06	0.00031782
ENSG00000188895	MSL1	17	38278551	38293042	3.1914e-06	0.000318522
ENSG00000085276	MECOM	3	168801287	169381406	3.2311e-06	0.000319138
ENSG00000052749	RRP12	10	99116115	99161127	3.233e-06	0.000319138
ENSG00000175711	B3GNTL1	17	80900031	81009686	3.2478e-06	0.000319138
ENSG00000216490	IFI30	19	18283972	18288927	3.2774e-06	0.000320395
ENSG00000204525	HLA-C	6	31236526	31239907	3.3495e-06	0.000325773
ENSG00000048392	RRM2B	8	103216730	103251346	3.5366e-06	0.000342224
ENSG00000128604	IRF5	7	128577666	128590089	3.6669e-06	0.000353041
ENSG00000115234	SNX17	2	27593389	27599995	3.7861e-06	0.000362686
ENSG00000099821	POLRMT	19	617223	633597	4.458e-06	0.0004228
ENSG00000105705	SUGP1	19	19386827	19431653	4.44e-06	0.0004228
ENSG00000164707	SLC13A4	7	135365985	135414006	4.5918e-06	0.000433334
ENSG00000250641	MEGT1	6	31674681	31685695	4.7063e-06	0.000441952
ENSG00000179588	ZFPM1	16	88519725	88603424	4.8538e-06	0.000453569
ENSG00000204482	LST1	6	31553901	31556686	4.9341e-06	0.000458823
ENSG00000176387	HSD11B2	16	67464555	67471456	5.0529e-06	0.000467589
ENSG00000096968	JAK2	9	4985033	5128183	5.0993e-06	0.000469604
ENSG00000134825	TMEM258	11	61535973	61560274	5.2044e-06	0.000476978
ENSG00000204424	LY6G6F	6	31674640	31685581	5.3373e-06	0.000486818
ENSG00000268155	AL161450.1	9	5077163	5084580	5.689e-06	0.000516426
ENSG00000196735	HLA-DQA1	6	32595956	32614839	6.3283e-06	0.000571736
ENSG00000164362	TERT	5	1253262	1295184	6.5202e-06	0.000586295
ENSG00000175206	NPPA	1	11905766	11908402	7.4711e-06	0.000668646
ENSG00000078687	TNRC6C	17	76000249	76104916	7.6671e-06	0.000682981
ENSG00000240747	KRBOX1	3	42850975	42984284	7.8192e-06	0.00069329
ENSG00000157404	KIT	4	55524085	55606881	7.8559e-06	0.00069332
ENSG00000089012	SIRPG	20	1609798	1638425	8.2819e-06	0.000727548
ENSG00000204444	APOM	6	31620193	31625987	8.5061e-06	0.000743816
ENSG00000176225	RTTN	18	67671029	67873181	9.0869e-06	0.000790975
ENSG00000157992	KRTCAP3	2	27665233	27669348	9.2359e-06	0.00079667
ENSG00000146007	ZMAT2	5	140078265	140086248	9.2011e-06	0.00079667
ENSG00000131495	NDUFA2	5	140018325	140027370	9.3379e-06	0.00080184
ENSG00000204351	SKIV2L	6	31926857	31937532	9.8355e-06	0.000840781
ENSG00000115241	PPM1G	2	27604061	27632554	9.9368e-06	0.000845648
ENSG00000100823	APEX1	14	20923350	20925927	1.0635e-05	0.000901044
ENSG00000145685	LHFPL2	5	77781038	78065844	1.0845e-05	0.000914771
ENSG00000144362	PHOSPHO2	2	170550975	170558218	1.1788e-05	0.000989932
ENSG00000116685	KIAA2013	1	11979648	11986485	1.1905e-05	0.000995373
ENSG00000094804	CDC6	17	38443885	38459171	1.2703e-05	0.00105746
ENSG00000138002	IFT172	2	27667238	27712656	1.2982e-05	0.00107132
ENSG00000204439	C6orf47	6	31626075	31628549	1.2929e-05	0.00107132
ENSG00000154479	CCDC173	2	170501935	170550943	1.3374e-05	0.00109892
ENSG00000115207	GTF3C2	2	27548716	27579868	1.3676e-05	0.00111891
ENSG00000005381	MPO	17	56347217	56358296	1.411e-05	0.00114948
ENSG00000141580	WDR45B	17	80572438	80606429	1.4499e-05	0.00117615
ENSG00000179833	SERTAD2	2	64858755	64978139	1.4783e-05	0.0011941
ENSG00000180432	CYP8B1	3	42897497	42917633	1.6155e-05	0.00129396
ENSG00000248712	CCDC153	11	119060347	119067479	1.6097e-05	0.00129396
ENSG00000084444	KIAA1467	12	13197218	13295455	1.6385e-05	0.00130689
ENSG00000262039	RP11-81K2.1	17	47448102	47554350	1.6666e-05	0.00132377
ENSG00000115226	FNDC4	2	27714750	27718112	1.7203e-05	0.00134955
ENSG00000087448	KLHL42	12	27932953	27955973	1.717e-05	0.00134955
ENSG00000129933	MAU2	19	19431490	19469563	1.7181e-05	0.00134955
ENSG00000153066	TXNDC11	16	11772936	11836734	1.7791e-05	0.00138996
ENSG00000127980	PEX1	7	92116334	92157845	1.8094e-05	0.00140786
ENSG00000141027	NCOR1	17	15932471	16121499	1.8682e-05	0.0014477
ENSG00000151702	FLI1	11	128556430	128683162	1.9284e-05	0.0014883
ENSG00000263020	CSNK2B-LY6G5B-1181	6	31633879	31641323	1.9432e-05	0.00149368
ENSG00000175161	CADM2	3	85008132	86123579	2.0084e-05	0.00153145
ENSG00000161405	IKZF3	17	37921198	38020441	2.0004e-05	0.00153145
ENSG00000131747	TOP2A	17	38544768	38574202	2.025e-05	0.00153795
ENSG00000266118	RP11-507M3.1	2	24347236	24413305	2.069e-05	0.00156513
ENSG00000215045	GRID2IP	7	6537093	6591067	2.1543e-05	0.0016178
ENSG00000100580	TMED8	14	77801364	77843452	2.1556e-05	0.0016178
ENSG00000159720	ATP6V0D1	16	67471917	67515140	2.1868e-05	0.00163478
ENSG00000137265	IRF4	6	391739	411447	2.2478e-05	0.00167382
ENSG00000088053	GP6	19	55525073	55549632	2.308e-05	0.00170828
ENSG00000157540	DYRK1A	21	38738092	38889753	2.312e-05	0.00170828
ENSG00000120314	WDR55	5	140044261	140053709	2.4633e-05	0.00181305
ENSG00000158864	NDUFS2	1	161166894	161184185	2.5471e-05	0.00185326
ENSG00000104517	UBR5	8	103265240	103425069	2.5369e-05	0.00185326
ENSG00000214941	ZSWIM7	17	15879874	15903031	2.5445e-05	0.00185326
ENSG00000187555	USP7	16	8985951	9058371	2.5702e-05	0.00186296
ENSG00000198740	ZNF652	17	47366568	47439835	2.6852e-05	0.00193894
ENSG00000115216	NRBP1	2	27650657	27665126	2.7211e-05	0.00195745
ENSG00000166444	ST5	11	8714898	8932498	2.7896e-05	0.00199918
ENSG00000125952	MAX	14	65472892	65569413	2.8133e-05	0.00200861
ENSG00000124920	MYRF	11	61520114	61555990	2.8475e-05	0.00202544
ENSG00000213347	MXD3	5	176728462	176739758	2.8747e-05	0.00203719
ENSG00000196126	HLA-DRB1	6	32546546	32557625	2.9541e-05	0.0020857
ENSG00000116604	MEF2D	1	156433519	156470620	2.9801e-05	0.0020963
ENSG00000127838	PNKD	2	219135115	219211516	2.9918e-05	0.00209679
ENSG00000138398	PPIG	2	170440850	170497916	3.0225e-05	0.00210396
ENSG00000060069	CTDP1	18	77439801	77514510	3.0241e-05	0.00210396
ENSG00000196839	ADA	20	43248163	43280874	3.0558e-05	0.00211828
ENSG00000143224	PPOX	1	161136200	161147803	3.0903e-05	0.00213443
ENSG00000168334	XIRP1	3	39224701	39234087	3.2025e-05	0.00219602
ENSG00000099308	MAST3	19	18208603	18262502	3.2005e-05	0.00219602
ENSG00000130255	RPL36	19	5674958	5691887	3.2578e-05	0.00221798
ENSG00000156413	FUT6	19	5830621	5839742	3.2486e-05	0.00221798
ENSG00000127837	AAMP	2	219128850	219134980	3.3038e-05	0.00224129
ENSG00000129347	KRI1	19	10663761	10676713	3.3169e-05	0.0022422
ENSG00000106415	GLCCI1	7	8008425	8133902	3.3781e-05	0.00227346
ENSG00000131351	HAUS8	19	17160539	17186435	3.387e-05	0.00227346
ENSG00000146592	CREB5	7	28338940	28865511	3.4768e-05	0.00232555
ENSG00000064419	TNPO3	7	128594948	128695198	3.5898e-05	0.00239274
ENSG00000213996	TM6SF2	19	19375173	19384200	3.6286e-05	0.00241017
ENSG00000213760	ATP6V1G2	6	31512239	31516204	3.7029e-05	0.0024425
ENSG00000166111	SVOP	12	109304658	109459045	3.701e-05	0.0024425
ENSG00000197442	MAP3K5	6	136878185	137113656	3.9227e-05	0.00257857
ENSG00000176927	EFCAB5	17	28256218	28435470	3.9729e-05	0.00260259
ENSG00000221843	C2orf16	2	27799389	27805588	4.0233e-05	0.00262658
ENSG00000170231	FABP6	5	159614374	159665742	4.0488e-05	0.00263421
ENSG00000168496	FEN1	11	61560109	61564716	4.2446e-05	0.0027522
ENSG00000205356	TECPR1	7	97843936	97881563	4.5241e-05	0.0029038
ENSG00000138111	TMEM180	10	104221149	104236802	4.5143e-05	0.0029038
ENSG00000160633	SAFB	19	5623046	5668489	4.5079e-05	0.0029038
ENSG00000114745	GORASP1	3	39138150	39149854	4.6911e-05	0.00300089
ENSG00000224470	ATXN1L	16	71879894	71919171	4.8579e-05	0.0030972
ENSG00000239282	GATSL3	22	30681106	30685616	4.9498e-05	0.00314527
ENSG00000204710	SPDYC	11	64937625	64940715	4.9954e-05	0.0031637
ENSG00000151327	FAM177A1	14	35514113	35582336	5.0877e-05	0.00321148
ENSG00000124564	SLC17A3	6	25833294	25882514	5.1796e-05	0.00324798
ENSG00000182149	IST1	16	71879899	71962913	5.1792e-05	0.00324798
ENSG00000227782	AC002553.1	17	15943505	15943994	5.2791e-05	0.00329952
ENSG00000085491	SLC25A24	1	108676658	108743471	5.5045e-05	0.00342671
ENSG00000143222	UFC1	1	161122566	161128646	5.547e-05	0.00342671
ENSG00000135926	TMBIM1	2	219138915	219157309	5.5186e-05	0.00342671
ENSG00000166582	CENPV	17	16245848	16256970	5.5545e-05	0.00342671
ENSG00000109917	ZNF259	11	116648436	116658766	5.6533e-05	0.00346524
ENSG00000126653	NSRP1	17	28442539	28513493	5.639e-05	0.00346524
ENSG00000189319	FAM53B	10	126307861	126432838	5.6933e-05	0.00347857
ENSG00000160439	RDH13	19	55550476	55582659	5.8695e-05	0.00357477
ENSG00000213722	DDAH2	6	31694815	31698394	6.2163e-05	0.00377393
ENSG00000198502	HLA-DRB5	6	32485120	32498064	6.271e-05	0.00379505
ENSG00000104938	CLEC4M	19	7828035	7834491	6.3379e-05	0.0038234
ENSG00000266208	CTD-2267D19.3	17	38516907	38520945	6.602e-05	0.00397016
ENSG00000160551	TAOK1	17	27717482	27878922	6.7143e-05	0.00402499
ENSG00000112855	HARS2	5	140071011	140078889	7.3611e-05	0.00439889
ENSG00000141738	GRB7	17	37894180	37903544	7.5341e-05	0.0044882
ENSG00000176009	ASCL3	11	8959119	8964580	7.5618e-05	0.00449067
ENSG00000170458	CD14	5	140011313	140013286	7.6703e-05	0.00454096
ENSG00000122299	ZC3H7A	16	11844442	11891123	7.8959e-05	0.00464566
ENSG00000108576	SLC6A4	17	28521337	28563020	7.8863e-05	0.00464566
ENSG00000179344	HLA-DQB1	6	32627244	32636160	7.9504e-05	0.00466334
ENSG00000138107	ACTR1A	10	104238986	104262482	8.0739e-05	0.00472125
ENSG00000133812	SBF2	11	9800214	10315754	8.2609e-05	0.00480114
ENSG00000184602	SNN	16	11762270	11773015	8.2557e-05	0.00480114
ENSG00000181323	SPEM1	17	7323679	7324951	8.7265e-05	0.00504101
ENSG00000130311	DDA1	19	17420327	17434110	8.7127e-05	0.00504101
ENSG00000204390	HSPA1L	6	31777396	31783437	8.8902e-05	0.00512006
ENSG00000150403	TMCO3	13	114145310	114204542	8.9196e-05	0.00512152
ENSG00000100890	KIAA0391	14	35591052	35743271	9.0418e-05	0.00517609
ENSG00000102984	ZNF821	16	71893583	71929239	9.1464e-05	0.00522029
ENSG00000268923	AL645922.1	6	31973945	31974881	9.2191e-05	0.00524608
ENSG00000172046	USP19	3	49145479	49158371	9.3987e-05	0.00533236
ENSG00000007968	E2F2	1	23832922	23857712	9.479e-05	0.00536196
ENSG00000243317	C7orf73	7	135347244	135378166	9.6185e-05	0.00542478
ENSG00000115232	ITGA4	2	182321929	182400914	9.7439e-05	0.00547929
ENSG00000243955	GSTA1	6	52656462	52668708	9.8899e-05	0.00551662
ENSG00000111305	GSG1	12	13236494	13256619	9.8971e-05	0.00551662
ENSG00000099999	RNF215	22	30773835	30817760	9.8789e-05	0.00551662
ENSG00000237541	HLA-DQA2	6	32709119	32714992	0.00010068	0.00559552
ENSG00000100354	TNRC6B	22	40440821	40731812	0.00010151	0.00562525
ENSG00000090382	LYZ	12	69742121	69748014	0.00010305	0.00569404
ENSG00000185504	C17orf70	17	79506911	79520987	0.00010403	0.00573157
ENSG00000180448	HMHA1	19	1065922	1086627	0.00010662	0.00585734
ENSG00000092020	PPP2R3C	14	35554673	35591723	0.00010891	0.00596595
ENSG00000070081	NUCB2	11	17229700	17371521	0.00011059	0.00604062
ENSG00000079805	DNM2	19	10828755	10944164	0.00011302	0.00615572
ENSG00000085365	SCAMP1	5	77656339	77776562	0.00011573	0.00628536
ENSG00000241106	HLA-DOB	6	32780540	32784825	0.00011641	0.00630433
ENSG00000183153	GJD3	17	38517235	38520067	0.00011693	0.00631455
ENSG00000169228	RAB24	5	176728199	176730745	0.00011938	0.00642865
ENSG00000170445	HARS	5	140052758	140071609	0.00012126	0.00651149
ENSG00000074855	ANO8	19	17434032	17445638	0.00012383	0.00663082
ENSG00000273291	KRBOX1	3	42850938	43097363	0.00012928	0.00690326
ENSG00000078269	SYNJ2	6	158402888	158520208	0.00012969	0.00690581
ENSG00000110841	PPFIBP1	12	27676364	27848497	0.00013222	0.00700353
ENSG00000159202	UBE2Z	17	46985731	47006418	0.00013226	0.00700353
ENSG00000232629	HLA-DQB2	6	32723875	32731311	0.00013601	0.00718216
ENSG00000081237	PTPRC	1	198607801	198726545	0.00014109	0.00742983
ENSG00000169252	ADRB2	5	148206156	148208196	0.00014183	0.00744822
ENSG00000204387	C6orf48	6	31802385	31807541	0.00014227	0.0074508
ENSG00000100596	SPTLC2	14	77972340	78083116	0.00014736	0.00769623
ENSG00000163554	SPTA1	1	158580496	158656488	0.00015035	0.00781843
ENSG00000124568	SLC17A1	6	25783125	25832287	0.00015052	0.00781843
ENSG00000177374	HIC1	17	1957448	1962981	0.00015244	0.00783947
ENSG00000167608	TMC4	19	54663846	54676944	0.00015171	0.00783947
ENSG00000198743	SLC5A3	21	35445870	35478559	0.00015257	0.00783947
ENSG00000272962	SLC5A3	21	35445870	35478561	0.00015257	0.00783947
ENSG00000091129	NRCAM	7	107788068	108097161	0.00015328	0.00785478
ENSG00000159210	SNF8	17	47006678	47022479	0.00015425	0.00788329
ENSG00000213160	KLHL23	2	170550998	170633499	0.00015642	0.00797282
ENSG00000146576	C7orf26	7	6629648	6648357	0.00015915	0.00809034
ENSG00000204520	MICA	6	31371356	31383092	0.00016069	0.00812731
ENSG00000165555	NOXRED1	14	77860364	77889860	0.00016073	0.00812731
ENSG00000011295	TTC19	17	15902694	15948329	0.00016258	0.00819911
ENSG00000243943	ZNF512	2	27805897	27858041	0.00016393	0.00824538
ENSG00000075785	RAB7A	3	128444965	128533639	0.00016484	0.00826933
ENSG00000168026	TTC21A	3	39149152	39180394	0.00016644	0.00832768
ENSG00000011405	PIK3C2A	11	17099277	17229530	0.00017084	0.00850319
ENSG00000159199	ATP5G1	17	46970127	46973233	0.00017071	0.00850319
ENSG00000158850	B4GALT3	1	161141100	161147287	0.00017682	0.00874119
ENSG00000115129	TP53I3	2	24300303	24308731	0.00017836	0.00874119
ENSG00000068745	IP6K2	3	48725436	48777786	0.00017755	0.00874119
ENSG00000258539	RP11-12J10.3	10	126305649	126480296	0.00017929	0.00874119
ENSG00000088451	TGDS	13	95226308	95248511	0.00017701	0.00874119
ENSG00000100583	SAMD15	14	77843032	77857840	0.00017869	0.00874119
ENSG00000171475	WIPF2	17	38375556	38440388	0.00017888	0.00874119
ENSG00000268173	PIK3R2	19	18263968	18288927	0.00017704	0.00874119
ENSG00000184428	TOP1MT	8	144386554	144442149	0.00018308	0.0089032
ENSG00000204438	GPANK1	6	31629006	31634060	0.00018381	0.00891595
ENSG00000159224	GIP	17	47035916	47045958	0.00018494	0.008948
ENSG00000234188	AL121963.1	6	116442320	116443093	0.00019771	0.00954163
ENSG00000141298	SSH2	17	27952956	28257294	0.00020067	0.00966003
ENSG00000243927	MRPS6	21	35445524	35515334	0.00020185	0.00969236
ENSG00000162706	CADM3	1	159141399	159173103	0.0002045	0.00979427
ENSG00000106459	NRF1	7	129251555	129396922	0.000205	0.00979427
ENSG00000225697	SLC26A6	3	48663156	48672926	0.00020583	0.00980934
ENSG00000005156	LIG3	17	33307513	33332083	0.00020771	0.00983329
ENSG00000167419	LPO	17	56295909	56345879	0.00020705	0.00983329
ENSG00000100206	DMC1	22	38914954	38966291	0.00020788	0.00983329
ENSG00000144218	AFF3	2	100162323	100759201	0.00021128	0.00986895
ENSG00000115602	IL1RL1	2	102927962	102968497	0.00021145	0.00986895
ENSG00000008300	CELSR3	3	48673902	48700348	0.00021038	0.00986895
ENSG00000185527	PDE6G	17	79617489	79630142	0.00021174	0.00986895
ENSG00000171119	NRTN	19	5823813	5828335	0.00021149	0.00986895
ENSG00000083844	ZNF264	19	57702868	57724724	0.00021023	0.00986895
ENSG00000159216	RUNX1	21	36160098	37376965	0.00021266	0.00988765
ENSG00000100281	HMGXB4	22	35653445	35691800	0.00021443	0.00994569
ENSG00000099949	LZTR1	22	21333751	21353327	0.00021595	0.00999188
ENSG00000204422	XXbac-BPG32J3.20	6	31654739	31681849	0.00022218	0.0102552
ENSG00000173402	DAG1	3	49506146	49573048	0.00022831	0.0105044
ENSG00000204435	CSNK2B	6	31633013	31638120	0.00022923	0.0105044
ENSG00000237649	KIFC1	6	33359313	33377701	0.00022902	0.0105044
ENSG00000258790	KIAA0391	14	35591755	35786680	0.00023069	0.0105459
ENSG00000115828	QPCT	2	37571717	37600465	0.00023398	0.0106199
ENSG00000110700	RPS13	11	17095936	17099334	0.00023301	0.0106199
ENSG00000150401	DCUN1D2	13	114110134	114145267	0.00023351	0.0106199
ENSG00000127337	YEATS4	12	69753483	69784576	0.00023541	0.0106594
ENSG00000168938	PPIC	5	122358945	122372436	0.00023615	0.0106676
ENSG00000179841	AKAP5	14	64932217	64941221	0.00023738	0.0106978
ENSG00000164068	RNF123	3	49726932	49758962	0.00023858	0.0107265
ENSG00000176029	C11orf16	11	8941623	8954553	0.00024237	0.0108713
ENSG00000103740	ACSBG1	15	78459810	78538030	0.00024386	0.0109124
ENSG00000100221	JOSD1	22	39081548	39097561	0.00024463	0.0109213
ENSG00000213588	ZBTB9	6	33422356	33425325	0.00024749	0.0109974
ENSG00000109906	ZBTB16	11	113930315	114121398	0.00024706	0.0109974
ENSG00000176732	PFN4	2	24338241	24346347	0.00025273	0.0111808
ENSG00000102904	TSNAXIP1	16	67840668	67866051	0.00025279	0.0111808
ENSG00000147454	SLC25A37	8	23386318	23432976	0.00025554	0.0112763
ENSG00000243649	CFB	6	31895475	31919861	0.00025802	0.0113594
ENSG00000204421	LY6G6C	6	31686425	31689622	0.00025867	0.0113618
ENSG00000244255	CFB	6	31895475	31919825	0.00026348	0.0115465
ENSG00000103671	TRIP4	15	64679947	64747502	0.00026415	0.0115493
ENSG00000033122	LRRC7	1	70034081	70617628	0.00026815	0.011628
ENSG00000136694	IL36A	2	113763038	113765621	0.00026839	0.011628
ENSG00000257040	AC005477.1	14	72456191	72458326	0.00026725	0.011628
ENSG00000214860	EVPLL	17	18280976	18292961	0.00026801	0.011628
ENSG00000141646	SMAD4	18	48494410	48611415	0.00026951	0.01165
ENSG00000127993	RBM48	7	92158087	92167319	0.00027019	0.011653
ENSG00000253368	TRNP1	1	27320198	27327389	0.00027287	0.0117098
ENSG00000150593	PDCD4	10	112631565	112659764	0.00027335	0.0117098
ENSG00000102897	LYRM1	16	20911190	20936328	0.00027334	0.0117098
ENSG00000115128	SF3B14	2	24290454	24299313	0.0002755	0.0117714
ENSG00000105968	H2AFV	7	44866390	44887682	0.00027664	0.0117714
ENSG00000124126	PREX1	20	47240790	47444420	0.00027654	0.0117714
ENSG00000213719	CLIC1	6	31698358	31707540	0.00028091	0.0119265
ENSG00000122515	ZMIZ2	7	44788180	44809477	0.00028185	0.0119398
ENSG00000159723	AGRP	16	67516474	67517716	0.00028396	0.0120025
ENSG00000213672	NCKIPSD	3	48701364	48723797	0.00028657	0.0120593
ENSG00000196155	PLEKHG4	16	67311413	67323402	0.00028602	0.0120593
ENSG00000119782	FKBP1B	2	24272571	24286551	0.00029075	0.0122083
ENSG00000206344	HCG27	6	31165537	31171745	0.00029316	0.0122824
ENSG00000240053	LY6G5B	6	31637944	31641553	0.00029808	0.0124612
ENSG00000162607	USP1	1	62901968	62917475	0.00030322	0.0126483
ENSG00000112511	PHF1	6	33378176	33384230	0.00030873	0.01285
ENSG00000116641	DOCK7	1	62920399	63153969	0.00030995	0.0128727
ENSG00000083168	KAT6A	8	41786997	41909508	0.00031452	0.0130341
ENSG00000167523	SPATA33	16	89724210	89737680	0.00031644	0.0130569
ENSG00000108963	DPH1	17	1933404	1946724	0.00031634	0.0130569
ENSG00000113763	UNC5A	5	176237478	176307897	0.00031748	0.0130715
ENSG00000070985	TRPM5	11	2425745	2444275	0.00032031	0.0131032
ENSG00000100714	MTHFD1	14	64854749	64926722	0.00031953	0.0131032
ENSG00000005189	AC004381.6	16	20817751	20860987	0.00031991	0.0131032
ENSG00000143256	PFDN2	1	161070346	161087901	0.00032689	0.0132585
ENSG00000162711	NLRP3	1	247579458	247612410	0.00032578	0.0132585
ENSG00000233438	AC109829.1	2	27760253	27790011	0.00032631	0.0132585
ENSG00000205334	AC074091.13	2	27928653	27938599	0.0003265	0.0132585
ENSG00000163466	ARPC2	2	219081817	219119079	0.00032965	0.0133138
ENSG00000204420	C6orf25	6	31686371	31694491	0.00032951	0.0133138
ENSG00000010256	UQCRC1	3	48636435	48648409	0.00033129	0.0133518
ENSG00000146676	PURB	7	44915896	44924960	0.00033504	0.0134744
ENSG00000130299	GTPBP3	19	17445729	17453544	0.00033577	0.0134753
ENSG00000173890	GPR160	3	169755717	169803191	0.0003457	0.0138447
ENSG00000163739	CXCL1	4	74735110	74736959	0.00035484	0.014181
ENSG00000269624	AL138847.1	1	63073437	63075249	0.00035792	0.0142741
ENSG00000131153	GINS2	16	85709804	85723679	0.00036368	0.0144736
ENSG00000056558	TRAF1	9	123664671	123691451	0.00037224	0.0147712
ENSG00000166831	RBPMS2	15	65032091	65067786	0.00037271	0.0147712
ENSG00000198252	STYX	14	53196898	53241716	0.0003763	0.0148826
ENSG00000176092	AIM1L	1	26648350	26680621	0.00037786	0.014901
ENSG00000164506	STXBP5	6	147525561	147706866	0.00037833	0.014901
ENSG00000168958	MFF	2	228189867	228222550	0.0003793	0.0149084
ENSG00000108061	SHOC2	10	112679301	112773425	0.00038101	0.0149448
ENSG00000141560	FN3KRP	17	80674559	80688204	0.00038274	0.0149819
ENSG00000069122	GPR116	6	46820249	46922680	0.0003911	0.0152777
ENSG00000130517	PGPEP1	19	18451397	18480760	0.00039496	0.015397
ENSG00000164631	ZNF12	7	6728064	6746554	0.0003968	0.0154371
ENSG00000139428	MMAB	12	109991542	110011679	0.00040441	0.0157012
ENSG00000160117	ANKLE1	19	17392454	17398455	0.00041092	0.0159215
ENSG00000105767	CADM4	19	44126520	44143991	0.00041187	0.0159259
ENSG00000257923	CUX1	7	101458959	101927249	0.0004154	0.0160299
ENSG00000196466	ZNF799	19	12500830	12512085	0.00042015	0.0161804
ENSG00000133069	TMCC2	1	205197304	205242471	0.00042294	0.0162551
ENSG00000072682	P4HA2	5	131527531	131631008	0.00042519	0.0163086
ENSG00000164535	DAGLB	7	6448757	6523821	0.00042933	0.0164014
ENSG00000100284	TOM1	22	35695268	35743985	0.00042927	0.0164014
ENSG00000183763	TRAIP	3	49866034	49894007	0.00043207	0.0164731
ENSG00000131368	MRPS25	3	15083967	15106842	0.00043463	0.0165376
ENSG00000115604	IL18R1	2	102927989	103015218	0.00043778	0.0166243
ENSG00000103591	AAGAB	15	67493371	67547533	0.00044794	0.0169763
ENSG00000039523	FAM65A	16	67552321	67580691	0.00045236	0.0171098
ENSG00000163125	RPRD2	1	150335567	150449042	0.00045683	0.0171853
ENSG00000163795	ZNF513	2	27600098	27603657	0.00045706	0.0171853
ENSG00000196678	ERI2	16	20791515	20911671	0.00045629	0.0171853
ENSG00000171311	EXOSC1	10	99195899	99205774	0.00046583	0.0174638
ENSG00000214413	BBIP1	10	112658488	112679032	0.0004663	0.0174638
ENSG00000250264	TAP2	6	32781544	32806599	0.00046739	0.0174703
ENSG00000003509	NDUFAF7	2	37458774	37480546	0.00046936	0.0174754
ENSG00000175497	DPP10	2	115199876	116603328	0.00046915	0.0174754
ENSG00000105821	DNAJC2	7	102952921	102985320	0.00047176	0.0175305
ENSG00000101079	NDRG3	20	35280169	35374481	0.00048025	0.0178113
ENSG00000127220	ABHD8	19	17402940	17421045	0.0004846	0.0179377
ENSG00000267699	RP11-729L2.2	18	48494389	48584514	0.0004886	0.0180507
ENSG00000130312	MRPL34	19	17403418	17417652	0.00049325	0.0181873
ENSG00000248383	PCDHAC1	5	140306302	140391929	0.00050487	0.0185798
ENSG00000004939	SLC4A1	17	42325753	42345509	0.00052001	0.0191001
ENSG00000110987	BCL7A	12	122457328	122499948	0.00052313	0.0191777
ENSG00000176087	SLC35A4	5	139944041	139948688	0.00052634	0.0191936
ENSG00000139718	SETD1B	12	122242086	122270562	0.00052687	0.0191936
ENSG00000188215	DCUN1D3	16	20866247	20911706	0.00052563	0.0191936
ENSG00000187860	CCDC157	22	30752624	30774647	0.00052759	0.0191936
ENSG00000248672	LY75-CD302	2	160628362	160761221	0.0005309	0.0192041
ENSG00000054219	LY75	2	160628362	160761260	0.0005309	0.0192041
ENSG00000269866	FKSG63	16	70258261	70258641	0.00052981	0.0192041
ENSG00000204310	AGPAT1	6	32135989	32145873	0.00053598	0.0193511
ENSG00000204544	MUC21	6	30951495	30957680	0.00053855	0.0193705
ENSG00000268744	CTD-3105H18.14	19	12490003	12512088	0.00053767	0.0193705
ENSG00000213523	SRA1	5	139916925	139937895	0.00054011	0.0193726
ENSG00000137776	SLTM	15	59171244	59225852	0.00054064	0.0193726
ENSG00000116898	MRPS15	1	36921319	36930038	0.00054188	0.0193806
ENSG00000169230	PRELID1	5	176730775	176733960	0.00054794	0.0195241
ENSG00000182240	BACE2	21	42539728	42654445	0.00054779	0.0195241
ENSG00000172053	QARS	3	49133365	49142553	0.00055336	0.0196804
ENSG00000141098	GFOD2	16	67708434	67753324	0.00055594	0.0197354
ENSG00000083312	TNPO1	5	72112139	72212560	0.00055835	0.0197841
ENSG00000165917	RAPSN	11	47459308	47470730	0.00056006	0.0198078
ENSG00000172273	HINFP	11	118992297	119006752	0.00056738	0.0200296
ENSG00000216588	IGSF23	19	45116940	45140081	0.00057068	0.0201088
ENSG00000186453	FAM228A	2	24397938	24423718	0.00057558	0.0202441
ENSG00000131116	ZNF428	19	44111371	44124026	0.00058257	0.0204522
ENSG00000011021	CLCN6	1	11866207	11903201	0.00059106	0.0206741
ENSG00000100003	SEC14L2	22	30792846	30821305	0.00059023	0.0206741
ENSG00000115607	IL18RAP	2	103035149	103069025	0.00059788	0.0208249
ENSG00000066654	THUMPD1	16	20744986	20753406	0.00059857	0.0208249
ENSG00000076650	GPATCH1	19	33571786	33621448	0.00059865	0.0208249
ENSG00000145730	PAM	5	102089685	102366809	0.00060396	0.0209375
ENSG00000236609	ZNF853	7	6655248	6663921	0.00060518	0.0209375
ENSG00000053501	USE1	19	17326155	17330638	0.00060472	0.0209375
ENSG00000015413	DPEP1	16	89679716	89704839	0.00061026	0.021075
ENSG00000204388	HSPA1B	6	31795512	31798031	0.00061397	0.0211266
ENSG00000151715	TMEM45B	11	129685714	129729898	0.00061313	0.0211266
ENSG00000171557	FGG	4	155525286	155534119	0.00062642	0.0215161
ENSG00000149534	MS4A2	11	59855734	59863444	0.00063316	0.0217085
ENSG00000102763	VWA8	13	42140973	42535256	0.00064174	0.0219632
ENSG00000047315	POLR2B	4	57843888	57897334	0.00064844	0.0221527
ENSG00000176095	IP6K1	3	49761727	49823975	0.00065304	0.0222699
ENSG00000163545	NUAK2	1	205271187	205290883	0.00065481	0.0222904
ENSG00000130300	PLVAP	19	17462257	17488159	0.000664	0.022563
ENSG00000112357	PEX7	6	137143717	137235075	0.00066687	0.0226202
ENSG00000182179	UBA7	3	49842640	49851379	0.00066862	0.0226393
ENSG00000196604	POTEF	2	130831108	130886795	0.00068112	0.0229713
ENSG00000109911	ELP4	11	31531297	31805546	0.00068204	0.0229713
ENSG00000125910	S1PR4	19	3172344	3180329	0.00068131	0.0229713
ENSG00000254858	MPV17L2	19	18303992	18307758	0.00068618	0.0230699
ENSG00000144655	CSRNP1	3	39183346	39196053	0.00069107	0.0231934
ENSG00000073169	SELO	22	50639408	50656045	0.00069243	0.0231982
ENSG00000146678	IGFBP1	7	45927956	45933267	0.00070063	0.0234144
ENSG00000171316	CHD7	8	61591337	61779465	0.00070134	0.0234144
ENSG00000204616	TRIM31	6	30070674	30080883	0.00070426	0.0234708
ENSG00000136240	KDELR2	7	6485584	6523873	0.00070559	0.0234741
ENSG00000118369	USP35	11	77899858	77925757	0.00070903	0.0235475
ENSG00000162747	FCGR3B	1	161592986	161601753	0.00071433	0.0236822
ENSG00000148090	AUH	9	93976097	94124195	0.00071979	0.0238218
ENSG00000073150	PANX2	22	50609160	50618723	0.0007229	0.0238833
ENSG00000204160	ZDHHC18	1	27153201	27184093	0.00074053	0.0244234
ENSG00000129315	CCNT1	12	49082247	49110681	0.00074458	0.0245146
ENSG00000248751	RP1-130H16.18	22	30681227	30695471	0.00075994	0.0249771
ENSG00000137845	ADAM10	15	58887403	59042177	0.00076215	0.0250067
ENSG00000166436	TRIM66	11	8633584	8693413	0.00078407	0.0256817
ENSG00000177105	RHOG	11	3848208	3862213	0.00078942	0.0258125
ENSG00000226976	COX6A1P2	6	37012607	37013177	0.00079278	0.025878
ENSG00000187492	CDHR4	3	49828165	49837268	0.00080139	0.0260458
ENSG00000180834	MAP6D1	3	183533664	183543382	0.00080073	0.0260458
ENSG00000204393	RP11-410N8.4	20	31175281	31196695	0.00080202	0.0260458
ENSG00000159714	ZDHHC1	16	67428322	67450736	0.00081022	0.0262674
ENSG00000124782	RREB1	6	7107830	7252213	0.00081383	0.0263396
ENSG00000188763	FZD9	7	72848109	72850450	0.00082321	0.026553
ENSG00000169344	UMOD	16	20344374	20367623	0.00082244	0.026553
ENSG00000173889	PHC3	3	169804520	169899537	0.00084869	0.0272826
ENSG00000107902	LHPP	10	126150403	126306457	0.0008475	0.0272826
ENSG00000152749	GPR180	13	95254157	95286899	0.00085611	0.0274748
ENSG00000100448	CTSG	14	25042728	25045466	0.00085952	0.0275379
ENSG00000177479	ARIH2	3	48956254	49023815	0.00086234	0.0275759
ENSG00000178538	CA8	8	61099906	61193971	0.0008636	0.0275759
ENSG00000198746	GPATCH3	1	27216979	27226957	0.00086655	0.0276238
ENSG00000081148	IMPG2	3	100941390	101039404	0.00088189	0.0280659
ENSG00000108312	UBTF	17	42282401	42298994	0.00088372	0.0280773
ENSG00000163072	NOSTRIN	2	169643049	169722024	0.00088702	0.0281352
ENSG00000136695	IL36RN	2	113816215	113822959	0.00089061	0.0282022
ENSG00000131165	CHMP1A	16	89710839	89724253	0.0008999	0.0284491
ENSG00000249590	RP4-539M6.19	22	30805244	30824977	0.00090356	0.0285175
ENSG00000158796	DEDD	1	161090764	161102478	0.00091314	0.0287722
ENSG00000164124	TMEM144	4	159122756	159176563	0.00091584	0.0288097
ENSG00000067560	RHOA	3	49396578	49450431	0.0009218	0.0289494
ENSG00000106804	C5	9	123714616	123812554	0.0009301	0.029107
ENSG00000102974	CTCF	16	67596310	67673086	0.00092945	0.029107
ENSG00000100012	SEC14L3	22	30843946	30868036	0.0009314	0.029107
ENSG00000130724	CHMP2A	19	59062933	59066491	0.0009444	0.029465
ENSG00000143368	SF3B4	1	149895209	149900236	0.00094625	0.0294745
ENSG00000165923	AGBL2	11	47681143	47736941	0.00094908	0.0295144
ENSG00000203710	CR1	1	207669492	207813992	0.00095314	0.0295613
ENSG00000099256	PRTFDC1	10	25137536	25241533	0.00095369	0.0295613
ENSG00000176714	CCDC121	2	27848506	27851879	0.00095825	0.0296544
ENSG00000184949	FAM227A	22	38974125	39052634	0.00096581	0.0298399
ENSG00000136689	IL1RN	2	113864791	113891593	0.00096901	0.0298904
ENSG00000139620	KANSL2	12	49047184	49076021	0.00098386	0.0302684
ENSG00000131149	GSE1	16	85645015	85709810	0.00098444	0.0302684
ENSG00000104903	LYL1	19	13209847	13213975	0.00099745	0.030619
ENSG00000151445	VIPAS39	14	77893018	77924295	0.0010016	0.0306969
ENSG00000146039	SLC17A4	6	25754927	25781419	0.0010058	0.0307269
ENSG00000224474	AL355490.1	10	99179228	99185831	0.0010056	0.0307269
ENSG00000130164	LDLR	19	11200038	11244492	0.0010078	0.0307387
ENSG00000130520	LSM4	19	18417040	18434084	0.001028	0.0313047
ENSG00000076944	STXBP2	19	7701767	7712759	0.0010307	0.0313369
ENSG00000169991	IFFO2	1	19230775	19283180	0.0010341	0.0313902
ENSG00000198522	GPN1	2	27851114	27874375	0.0010371	0.0314312
ENSG00000167363	FN3K	17	80693451	80709073	0.0010452	0.0316264
ENSG00000196262	PPIA	7	44836279	44864163	0.0010679	0.0322621
ENSG00000168872	DDX19A	16	70380732	70407286	0.0010702	0.0322804
ENSG00000138386	NAB1	2	191511472	191557492	0.0010724	0.0322957
ENSG00000126803	HSPA2	14	65002623	65009955	0.0010839	0.0325905
ENSG00000204217	BMPR2	2	203241659	203432474	0.0010906	0.0326978
ENSG00000164691	TAGAP	6	159455500	159466184	0.0010909	0.0326978
ENSG00000198176	TFDP1	13	114239013	114295785	0.0011116	0.0332497
ENSG00000141753	IGFBP4	17	38599702	38613983	0.0011128	0.0332497
ENSG00000204356	NELFE	6	31919864	31926887	0.0011256	0.0335795
ENSG00000162444	RBP7	1	10057264	10076078	0.0011328	0.0337067
ENSG00000145723	GIN1	5	102421704	102455855	0.0011334	0.0337067
ENSG00000162992	NEUROD1	2	182537815	182545603	0.001138	0.0337908
ENSG00000033327	GAB2	11	77926343	78129394	0.0011555	0.0342571
ENSG00000105426	PTPRS	19	5158506	5340814	0.0011603	0.034346
ENSG00000158023	WDR66	12	122355768	122441833	0.0011673	0.0344996
ENSG00000063176	SPHK2	19	49122548	49133974	0.0011798	0.0348151
ENSG00000141084	RANBP10	16	67757005	67840555	0.001188	0.0350029
ENSG00000198218	QRICH1	3	49067140	49131796	0.0011959	0.0351711
ENSG00000189375	TBC1D28	17	18538319	18565263	0.0011974	0.0351711
ENSG00000169604	ANTXR1	2	69240310	69476459	0.0012002	0.0351991
ENSG00000120937	NPPB	1	11917521	11918988	0.0012073	0.0352884
ENSG00000136237	RAPGEF5	7	22157856	22396763	0.0012055	0.0352884
ENSG00000147889	CDKN2A	9	21967751	21995300	0.0012088	0.0352884
ENSG00000162714	ZNF496	1	247460714	247495148	0.0012264	0.0354225
ENSG00000148950	IMMP1L	11	31453948	31531192	0.0012255	0.0354225
ENSG00000256950	RP11-87C12.2	12	122326715	122359376	0.00122	0.0354225
ENSG00000162009	SSTR5	16	1122756	1131454	0.0012174	0.0354225
ENSG00000005187	ACSM3	16	20621565	20808903	0.0012239	0.0354225
ENSG00000102901	CENPT	16	67862060	67881714	0.0012258	0.0354225
ENSG00000100226	GTPBP1	22	39101728	39134304	0.0012249	0.0354225
ENSG00000112852	PCDHB2	5	140474227	140476962	0.0012315	0.035516
ENSG00000084092	NOA1	4	57829536	57844989	0.0012426	0.035728
ENSG00000099326	MZF1	19	59073298	59084942	0.0012414	0.035728
ENSG00000175166	PSMD2	3	184016497	184026842	0.0012446	0.0357316
ENSG00000131183	SLC34A1	5	176806236	176825849	0.0012488	0.035756
ENSG00000100519	PSMC6	14	53173890	53195305	0.0012492	0.035756
ENSG00000106070	GRB10	7	50657760	50861159	0.0012519	0.0357796
ENSG00000177462	OR2T8	1	248084320	248085258	0.0012681	0.0360803
ENSG00000005020	SKAP2	7	26706681	27034858	0.0012664	0.0360803
ENSG00000030066	NUP160	11	47799639	47870107	0.0012646	0.0360803
ENSG00000255408	PCDHA3	5	140180783	140391929	0.0012803	0.0363731
ENSG00000143257	NR1I3	1	161199456	161208092	0.0013022	0.0367761
ENSG00000228727	SAPCD1	6	31730576	31732628	0.0013011	0.0367761
ENSG00000137513	NARS2	11	78147007	78285919	0.0013007	0.0367761
ENSG00000005379	BZRAP1	17	56378592	56406152	0.0013007	0.0367761
ENSG00000259316	CTD-2116N17.1	15	64472547	64665980	0.0013191	0.0371982
ENSG00000117360	PRPF3	1	150293925	150325671	0.0013225	0.037239
ENSG00000103942	HOMER2	15	83509838	83654661	0.0013245	0.0372403
ENSG00000204970	PCDHA1	5	140165876	140391929	0.0013301	0.0372878
ENSG00000177192	PUS1	12	132413745	132428406	0.0013288	0.0372878
ENSG00000168955	TM4SF20	2	228226872	228246711	0.0013338	0.0373122
ENSG00000114268	PFKFB4	3	48555117	48599448	0.0013349	0.0373122
ENSG00000114270	COL7A1	3	48601506	48632700	0.0013388	0.0373122
ENSG00000164244	PRRC1	5	126853301	126890781	0.0013373	0.0373122
ENSG00000138798	EGF	4	110834040	110933422	0.0013575	0.037707
ENSG00000204314	PRRT1	6	32116136	32122150	0.0013565	0.037707
ENSG00000205593	DENND6B	22	50747459	50765489	0.0013589	0.037707
ENSG00000136213	CHST12	7	2443223	2474242	0.0013802	0.0381813
ENSG00000183908	LRRC55	11	56949221	56959191	0.001382	0.0381813
ENSG00000171053	PATE1	11	125616188	125619762	0.001379	0.0381813
ENSG00000106261	ZKSCAN1	7	99613204	99639312	0.0013956	0.0384676
ENSG00000182150	ERCC6L2	9	98637983	98776842	0.0013964	0.0384676
ENSG00000109920	FNBP4	11	47738072	47788995	0.0014031	0.0385964
ENSG00000135272	MDFIC	7	114562209	114659256	0.0014104	0.0387413
ENSG00000108828	VAT1	17	41166622	41177140	0.001426	0.0391134
ENSG00000050405	LIMA1	12	50569571	50677329	0.0014313	0.0392024
ENSG00000105819	PMPCB	7	102937869	102969958	0.0014358	0.0392676
ENSG00000185958	FAM186A	12	50720013	50790405	0.0014378	0.0392676
ENSG00000131910	NR0B2	1	27237980	27240457	0.001445	0.0394078
ENSG00000116691	MIIP	1	12079523	12092102	0.0014518	0.0395367
ENSG00000160712	IL6R	1	154377669	154441926	0.001462	0.0397576
ENSG00000142089	IFITM3	11	319669	327537	0.0014807	0.0402088
ENSG00000139835	GRTP1	13	113978505	114018446	0.001487	0.0403224
ENSG00000204969	PCDHA2	5	140174444	140391929	0.0014959	0.0405062
ENSG00000156398	SFXN2	10	104474295	104503249	0.0015012	0.040592
ENSG00000251664	PCDHA12	5	140255058	140391929	0.0015038	0.0406047
ENSG00000149182	ARFGAP2	11	47185848	47198676	0.0015063	0.0406147
ENSG00000136697	IL1F10	2	113825547	113833427	0.0015092	0.0406354
ENSG00000160113	NR2F6	19	17342692	17356749	0.0015254	0.0410137
ENSG00000145029	NICN1	3	49460379	49466759	0.0015384	0.041305
ENSG00000114302	PRKAR2A	3	48782030	48885279	0.0015479	0.0413646
ENSG00000150316	CWC15	11	94695787	94706776	0.0015477	0.0413646
ENSG00000175643	RMI2	16	11343476	11445619	0.001543	0.0413646
ENSG00000172794	RAB37	17	72666717	72743474	0.0015493	0.0413646
ENSG00000155229	MMS19	10	99218081	99258551	0.001559	0.0415653
ENSG00000179921	GPBAR1	2	219124219	219128582	0.0015714	0.0417791
ENSG00000159708	LRRC36	16	67360701	67419106	0.0015696	0.0417791
ENSG00000115459	ELMOD3	2	85581517	85618875	0.0015871	0.0420604
ENSG00000080298	RFX3	9	3218297	3526004	0.0015886	0.0420604
ENSG00000159713	TPPP3	16	67423712	67427438	0.0015854	0.0420604
ENSG00000175348	TMEM9B	11	8968841	8986558	0.0015915	0.0420787
ENSG00000151304	SRFBP1	5	121297656	121411265	0.0016175	0.04249
ENSG00000137841	PLCB2	15	40570377	40600136	0.0016148	0.04249
ENSG00000102898	NUTF2	16	67880635	67906470	0.0016162	0.04249
ENSG00000092871	RFFL	17	33333009	33416338	0.001615	0.04249
ENSG00000198053	SIRPA	20	1875154	1920543	0.0016182	0.04249
ENSG00000198580	AC073343.1	7	6713376	6715991	0.001627	0.0426623
ENSG00000174942	OR5R1	11	56184734	56185708	0.0016297	0.0426744
ENSG00000076706	MCAM	11	119179241	119192231	0.0016327	0.0426943
ENSG00000156030	ELMSAN1	14	74181825	74256988	0.0016359	0.0427194
ENSG00000152475	ZNF837	19	58878985	58892427	0.0016499	0.0430261
ENSG00000126804	ZBTB1	14	64970430	65000408	0.0016533	0.0430558
ENSG00000110077	MS4A6A	11	59939081	59952139	0.0016562	0.0430725
ENSG00000145020	AMT	3	49454211	49460186	0.0016609	0.0431359
ENSG00000140107	SLC25A47	14	100789674	100796715	0.0016783	0.0434693
ENSG00000181409	AATK	17	79091095	79139877	0.0016763	0.0434693
ENSG00000204967	PCDHA4	5	140186659	140391929	0.0016908	0.0437337
ENSG00000130413	STK33	11	8413418	8615836	0.0016934	0.0437416
ENSG00000081842	PCDHA6	5	140207563	140391929	0.0016958	0.0437443
ENSG00000106263	EIF3B	7	2393721	2420380	0.0017086	0.0440149
ENSG00000090273	NUDC	1	27226729	27273353	0.0017172	0.0441172
ENSG00000272047	GTF2H5	6	158589384	158620376	0.001715	0.0441172
ENSG00000014914	MTMR11	1	149900543	149908791	0.0017444	0.0447557
ENSG00000174529	TMEM81	1	205052258	205053645	0.0017664	0.0452593
ENSG00000177000	MTHFR	1	11845780	11866977	0.0017774	0.04548
ENSG00000198682	PAPSS2	10	89419370	89507462	0.0017864	0.045649
ENSG00000115825	PRKD3	2	37477645	37551951	0.0017982	0.0458148
ENSG00000249158	PCDHA11	5	140248689	140391929	0.0017958	0.0458148
ENSG00000197183	C20orf112	20	31030862	31172876	0.0018001	0.0458148
ENSG00000153214	TMEM87B	2	112812800	112876895	0.0018122	0.0460613
ENSG00000205639	MFSD2B	2	24232951	24286191	0.0018262	0.0463067
ENSG00000177463	NR2C2	3	14989091	15095107	0.001834	0.0463067
ENSG00000172367	PDZD3	11	119056166	119060932	0.0018304	0.0463067
ENSG00000108591	DRG2	17	17991200	18011285	0.0018284	0.0463067
ENSG00000167074	TEF	22	41763337	41795330	0.0018334	0.0463067
ENSG00000170615	SLC26A5	7	102993177	103086624	0.0018419	0.0464446
ENSG00000120210	INSL6	9	5131979	5185668	0.0018624	0.0467759
ENSG00000141542	RAB40B	17	80612849	80656604	0.0018616	0.0467759
ENSG00000198646	NCOA6	20	33284722	33413452	0.0018587	0.0467759
ENSG00000132581	SDF2	17	26975374	26989207	0.0018699	0.0469025
ENSG00000034971	MYOC	1	171604557	171621823	0.0018877	0.0472868
ENSG00000123338	NCKAP1L	12	54891495	54937726	0.0018993	0.0475149
ENSG00000167588	GPD1	12	50497602	50505102	0.0019317	0.0481989
ENSG00000229833	PET100	19	7694623	7696842	0.0019304	0.0481989
ENSG00000116260	QSOX1	1	180123969	180173165	0.0019361	0.0482456
ENSG00000164062	APEH	3	49711435	49721396	0.0019477	0.0484081
ENSG00000172375	C2CD2L	11	118972908	118989252	0.0019475	0.0484081
ENSG00000178096	BOLA1	1	149859440	149872351	0.0019753	0.0487761
ENSG00000163793	DNAJC5G	2	27498289	27504367	0.0019731	0.0487761
ENSG00000169490	TM2D2	8	38846327	38854343	0.0019696	0.0487761
ENSG00000089775	ZBTB25	14	64915824	64971931	0.0019664	0.0487761
ENSG00000214491	SEC14L6	22	30918786	30942669	0.0019718	0.0487761
ENSG00000269529	AC140061.12	12	50690489	50691718	0.0019827	0.0488955
ENSG00000178537	SLC25A20	3	48894369	48936426	0.0019873	0.0489456
ENSG00000137288	UQCC2	6	33662070	33679504	0.0020142	0.0494803
ENSG00000156113	KCNMA1	10	78629359	79398353	0.002012	0.0494803
ENSG00000003756	RBM5	3	50126341	50156454	0.002024	0.049657
ENSG00000178252	WDR6	3	49044495	49053386	0.002038	0.0499039
ENSG00000187105	HEATR4	14	73945189	74025651	0.0020393	0.0499039
ENSG00000161896	IP6K3	6	33689444	33714762	0.0020456	0.0499939

### Sheet: SP Table 11
Supplementary Table 11. Cognitive function genes detected by MAGMA.
GENE	SYMBOL	CHR	START	STOP	Pval	FDR
ENSG00000187323	DCC	18	49866542	51057784	5.1204e-24	9.68421e-20
ENSG00000233276	GPX1	3	49394609	49396033	2.6263e-23	2.48356e-19
ENSG00000131558	EXOC4	7	132937829	133751342	2.9812e-19	1.87945e-15
ENSG00000158321	AUTS2	7	69063905	70258054	6.6931e-18	3.16467e-14
ENSG00000164077	MON1A	3	49946302	49967606	5.5511e-17	2.09976e-13
ENSG00000168488	ATXN2L	16	28834356	28848558	1.1102e-16	3.49954e-13
ENSG00000172260	NEGR1	1	71861623	72748417	2.9766e-16	8.04235e-13
ENSG00000173531	MST1	3	49721380	49726934	4.996e-16	1.18112e-12
ENSG00000164076	CAMKV	3	49895421	49907655	9.992e-16	2.09976e-12
ENSG00000145029	NICN1	3	49460379	49466759	1.3878e-15	2.38613e-12
ENSG00000181418	DDN	12	49388932	49393092	1.3323e-15	2.38613e-12
ENSG00000145022	TCTA	3	49449639	49453908	1.7764e-15	2.79975e-12
ENSG00000187492	CDHR4	3	49828165	49837268	2.609e-15	3.52457e-12
ENSG00000196296	ATP2A1	16	28889726	28915830	2.5535e-15	3.52457e-12
ENSG00000113068	PFDN1	5	139624624	139682706	2.8866e-15	3.63962e-12
ENSG00000174748	RPL15	3	23958036	23965183	5.2736e-15	5.83266e-12
ENSG00000145020	AMT	3	49454211	49460186	4.9405e-15	5.83266e-12
ENSG00000228008	CTD-2330K9.3	3	49941278	49954370	5.5511e-15	5.83266e-12
ENSG00000204060	FOXO6	1	41827594	41849262	6.8279e-15	6.61425e-12
ENSG00000067560	RHOA	3	49396578	49450431	6.9944e-15	6.61425e-12
ENSG00000128268	MGAT3	22	39853349	39888199	8.5487e-15	7.69912e-12
ENSG00000120049	KCNIP2	10	103585731	103603677	1.2379e-14	1.01925e-11
ENSG00000197165	SULT1A2	16	28603264	28608430	1.2934e-14	1.01925e-11
ENSG00000124214	STAU1	20	47729878	47804904	1.2546e-14	1.01925e-11
ENSG00000168769	TET2	4	106067032	106200973	1.4949e-14	1.13092e-11
ENSG00000001617	SEMA3F	3	50192478	50226508	1.6431e-14	1.15965e-11
ENSG00000100207	TCF20	22	42556019	42739622	1.6555e-14	1.15965e-11
ENSG00000196502	SULT1A1	16	28616903	28634946	2.1705e-14	1.4661e-11
ENSG00000164078	MST1R	3	49924435	49941299	2.4425e-14	1.53983e-11
ENSG00000107859	PITX3	10	103989943	104001231	2.3648e-14	1.53983e-11
ENSG00000164068	RNF123	3	49726932	49758962	2.8588e-14	1.74414e-11
ENSG00000166971	AKTIP	16	53524952	53538323	3.5694e-14	2.10963e-11
ENSG00000181929	PRKAG1	12	49396057	49412980	3.9579e-14	2.26836e-11
ENSG00000233822	HIST1H2BN	6	27806323	27823487	4.3299e-14	2.34678e-11
ENSG00000183166	CALN1	7	71244476	71912136	4.3429e-14	2.34678e-11
ENSG00000261832	CLN3	16	28477974	28503333	6.0008e-14	3.15259e-11
ENSG00000188603	CLN3	16	28477983	28506896	8.4044e-14	4.29601e-11
ENSG00000164062	APEH	3	49711435	49721396	1.1274e-13	5.61119e-11
ENSG00000003756	RBM5	3	50126341	50156454	1.2523e-13	6.07301e-11
ENSG00000184730	APOBR	16	28505970	28510291	1.5427e-13	7.29427e-11
ENSG00000178188	SH2B1	16	28857921	28885526	1.8996e-13	8.76272e-11
ENSG00000081189	MEF2C	5	88013975	88199922	1.9928e-13	8.97377e-11
ENSG00000176095	IP6K1	3	49761727	49823975	2.2199e-13	9.76395e-11
ENSG00000167548	KMT2D	12	49412758	49453557	2.3315e-13	1.00217e-10
ENSG00000221986	MYBPHL	1	109834987	109849663	2.634e-13	1.10704e-10
ENSG00000174151	CYB561D1	1	110036674	110045554	2.9859e-13	1.22766e-10
ENSG00000143106	PSMA5	1	109941653	109969062	3.0836e-13	1.24085e-10
ENSG00000118689	FOXO3	6	108881038	109005977	3.2891e-13	1.2813e-10
ENSG00000197157	SND1	7	127292234	127732661	3.3196e-13	1.2813e-10
ENSG00000120306	CYSTM1	5	139554227	139661637	5.6777e-13	2.14765e-10
ENSG00000176020	AMIGO3	3	49754267	49761349	5.9369e-13	2.15932e-10
ENSG00000173540	GMPPB	3	49754277	49761384	5.9369e-13	2.15932e-10
ENSG00000162517	PEF1	1	32095463	32110497	6.7751e-13	2.41769e-10
ENSG00000079102	RUNX1T1	8	92967203	93115514	7.6344e-13	2.67388e-10
ENSG00000143028	SYPL2	1	110009180	110024759	8.3394e-13	2.86769e-10
ENSG00000059915	PSD	10	104162376	104181296	8.8479e-13	2.98822e-10
ENSG00000100167	2003-09-01	22	42372276	42394225	9.0716e-13	3.01002e-10
ENSG00000121764	HCRTR1	1	32083287	32098119	1.2074e-12	3.87043e-10
ENSG00000124557	BTN1A1	6	26501449	26510650	1.1967e-12	3.87043e-10
ENSG00000183066	WBP2NL	22	42394729	42454460	1.2788e-12	4.03099e-10
ENSG00000178662	CSRNP3	2	166326157	166545917	1.3386e-12	4.15032e-10
ENSG00000134243	SORT1	1	109852192	109940573	1.3834e-12	4.22004e-10
ENSG00000177548	RABEP2	16	28915742	28947847	1.4643e-12	4.39592e-10
ENSG00000124198	ARFGEF2	20	47538427	47653230	1.5064e-12	4.45165e-10
ENSG00000181754	AMIGO1	1	110046797	110052360	1.8779e-12	5.38132e-10
ENSG00000225190	PLEKHM1	17	43513266	43568115	1.8742e-12	5.38132e-10
ENSG00000162650	ATXN7L2	1	110026101	110035426	2.0121e-12	5.62429e-10
ENSG00000235109	ZSCAN31	6	28292470	28324048	2.0379e-12	5.62429e-10
ENSG00000197272	IL27	16	28510683	28523372	2.0519e-12	5.62429e-10
ENSG00000119866	BCL11A	2	60678302	60780702	2.237e-12	6.04405e-10
ENSG00000187626	ZKSCAN4	6	28212401	28227011	2.3871e-12	6.35876e-10
ENSG00000168131	OR2B2	6	27878963	27880174	2.5366e-12	6.66315e-10
ENSG00000120088	CRHR1	17	43699267	43913194	2.6707e-12	6.91931e-10
ENSG00000112763	BTN2A1	6	26458150	26476849	2.7139e-12	6.93621e-10
ENSG00000188315	C3orf62	3	49306035	49315342	3.2873e-12	8.20351e-10
ENSG00000182611	HIST1H2AJ	6	27782112	27782607	3.2965e-12	8.20351e-10
ENSG00000184357	HIST1H1B	6	27834570	27835359	3.3732e-12	8.28537e-10
ENSG00000059691	PET112	4	152591656	152682175	3.5677e-12	8.54125e-10
ENSG00000177455	CD19	16	28943260	28950667	3.5498e-12	8.54125e-10
ENSG00000178952	TUFM	16	28853732	28857729	4.1597e-12	9.83405e-10
ENSG00000063978	RNF4	4	2463947	2627047	6.8853e-12	1.60768e-09
ENSG00000186868	MAPT	17	43971748	44105700	6.9899e-12	1.61219e-09
ENSG00000165916	PSMC3	11	47440320	47447993	1.1462e-11	2.61182e-09
ENSG00000126091	ST3GAL3	1	44171495	44396831	1.3086e-11	2.94638e-09
ENSG00000115896	PLCL1	2	198669426	199437305	1.3673e-11	3.04232e-09
ENSG00000120071	KANSL1	17	44107282	44302733	1.5966e-11	3.51122e-09
ENSG00000117410	ATP6V0B	1	44440159	44443967	2.4283e-11	5.2789e-09
ENSG00000120029	C10orf76	10	103605356	103815950	2.7385e-11	5.8856e-09
ENSG00000178035	IMPDH2	3	49061758	49066841	3.4562e-11	7.34462e-09
ENSG00000100197	CYP2D6	22	42522501	42526908	3.911e-11	8.21875e-09
ENSG00000135631	RAB11FIP5	2	73300510	73383849	4.2638e-11	8.85311e-09
ENSG00000151090	THRB	3	24158651	24536773	4.3533e-11	8.85311e-09
ENSG00000196532	HIST1H3C	6	26045639	26046097	4.3334e-11	8.85311e-09
ENSG00000166037	CEP57	11	95523129	95565857	5.0253e-11	1.0111e-08
ENSG00000108272	DHRS11	17	34948228	34957235	6.5757e-11	1.30912e-08
ENSG00000185909	KLHDC8B	3	49209044	49213917	7.3288e-11	1.42896e-08
ENSG00000100324	TAB1	22	39795746	39833065	7.2602e-11	1.42896e-08
ENSG00000198408	MGEA5	10	103544200	103578696	7.5819e-11	1.46323e-08
ENSG00000172037	LAMB2	3	49158547	49170551	7.8328e-11	1.49638e-08
ENSG00000068745	IP6K2	3	48725436	48777786	9.833e-11	1.85972e-08
ENSG00000005955	GGNBP2	17	34900737	34946278	1.2298e-10	2.30289e-08
ENSG00000077458	FAM76B	11	95502106	95523573	1.407e-10	2.60888e-08
ENSG00000168268	NT5DC2	3	52558386	52569070	1.5138e-10	2.77966e-08
ENSG00000087053	MTMR2	11	95566046	95658479	1.6706e-10	3.03808e-08
ENSG00000197635	DPP4	2	162848751	162931052	1.6896e-10	3.04337e-08
ENSG00000178177	LCORL	4	17842822	18023499	1.7736e-10	3.16454e-08
ENSG00000173421	CCDC36	3	49235861	49295537	1.8334e-10	3.24066e-08
ENSG00000129282	MRM1	17	34958001	34965407	2.1357e-10	3.74005e-08
ENSG00000084636	COL16A1	1	32117848	32169920	2.7081e-10	4.65621e-08
ENSG00000109805	NCAPG	4	17812525	17846485	2.7068e-10	4.65621e-08
ENSG00000198218	QRICH1	3	49067140	49131796	2.7985e-10	4.76829e-08
ENSG00000174738	NR1D2	3	23986751	24022109	3.8625e-10	6.50708e-08
ENSG00000114902	SPCS1	3	52738971	52742182	3.8878e-10	6.50708e-08
ENSG00000004534	RBM6	3	49977440	50137478	4.3381e-10	7.19706e-08
ENSG00000170500	LONRF2	2	100889753	100939195	5e-10	7.33062e-08
ENSG00000173402	DAG1	3	49506146	49573048	5e-10	7.33062e-08
ENSG00000164061	BSN	3	49591922	49708978	5e-10	7.33062e-08
ENSG00000182179	UBA7	3	49842640	49851379	5e-10	7.33062e-08
ENSG00000183763	TRAIP	3	49866034	49894007	5e-10	7.33062e-08
ENSG00000016864	GLT8D1	3	52728505	52740048	4.9222e-10	7.33062e-08
ENSG00000198055	GRK6	5	176830205	176869902	5e-10	7.33062e-08
ENSG00000186470	BTN3A2	6	26365387	26378546	5e-10	7.33062e-08
ENSG00000198558	HIST1H4L	6	27840926	27841289	5e-10	7.33062e-08
ENSG00000107862	GBF1	10	104005289	104142656	5e-10	7.33062e-08
ENSG00000104093	DMXL2	15	51739908	51915030	4.6391e-10	7.33062e-08
ENSG00000176476	CCDC101	16	28565236	28603111	5e-10	7.33062e-08
ENSG00000103479	RBL2	16	53467889	53525561	5e-10	7.33062e-08
ENSG00000108379	WNT3	17	44839872	44910520	5e-10	7.33062e-08
ENSG00000124207	CSE1L	20	47662849	47713489	5e-10	7.33062e-08
ENSG00000113758	DBN1	5	176883609	176901402	5.39e-10	7.84162e-08
ENSG00000255524	NPIPB8	16	28648975	28670003	5.8537e-10	8.45122e-08
ENSG00000114316	USP4	3	49315264	49378145	5.9415e-10	8.50189e-08
ENSG00000181315	ZNF322	6	26636518	26659980	5.9787e-10	8.50189e-08
ENSG00000175161	CADM2	3	85008132	86123579	6.2297e-10	8.79271e-08
ENSG00000261086	RP11-379H8.1	15	83209620	83231124	6.5486e-10	9.17435e-08
ENSG00000130956	HABP4	9	99212483	99253618	6.6036e-10	9.18337e-08
ENSG00000158691	ZSCAN12	6	28346732	28367511	6.879e-10	9.49653e-08
ENSG00000157985	AGAP1	2	236402733	237040444	7.1639e-10	9.81818e-08
ENSG00000122515	ZMIZ2	7	44788180	44809477	7.3757e-10	1.00357e-07
ENSG00000213619	NDUFS3	11	47586888	47606114	7.5689e-10	1.0225e-07
ENSG00000108278	ZNHIT3	17	34842473	34855154	7.7152e-10	1.03488e-07
ENSG00000189298	ZKSCAN3	6	28317691	28336947	7.9482e-10	1.05862e-07
ENSG00000181790	BAI1	8	143530791	143626370	8.5781e-10	1.13453e-07
ENSG00000137338	PGBD1	6	28249314	28270326	8.6874e-10	1.14101e-07
ENSG00000143614	GATAD2B	1	153777201	153895451	9.1329e-10	1.19125e-07
ENSG00000048471	SNX29	16	12070594	12668146	9.2734e-10	1.20129e-07
ENSG00000168273	SMIM4	3	52568029	52613253	9.7869e-10	1.25348e-07
ENSG00000197724	PHF2	9	96338689	96441869	9.8089e-10	1.25348e-07
ENSG00000174579	MSL2	3	135867764	135916083	1e-09	1.26933e-07
ENSG00000131188	PRR7	5	176873446	176883283	1.0239e-09	1.291e-07
ENSG00000138821	SLC39A8	4	103172198	103352415	1.0711e-09	1.34157e-07
ENSG00000075292	ZNF638	2	71503691	71662199	1.1676e-09	1.44938e-07
ENSG00000196812	ZSCAN16	6	28092338	28097860	1.1725e-09	1.44938e-07
ENSG00000143552	NUP210L	1	153965161	154127592	1.194e-09	1.45691e-07
ENSG00000255152	MSH5-SAPCD1	6	31707797	31732628	1.1921e-09	1.45691e-07
ENSG00000204410	MSH5	6	31707725	31732622	1.2187e-09	1.47752e-07
ENSG00000182952	HMGN4	6	26538633	26546482	1.2311e-09	1.48304e-07
ENSG00000163938	GNL3	3	52715172	52728508	1.2441e-09	1.48922e-07
ENSG00000204644	ZFP57	6	29640169	29648887	1.2675e-09	1.50769e-07
ENSG00000236980	C3orf84	3	49215065	49229291	1.2929e-09	1.52829e-07
ENSG00000139910	NOVA1	14	26912299	27066960	1.5031e-09	1.76572e-07
ENSG00000140598	EFTUD1	15	82422571	82555104	1.5321e-09	1.78868e-07
ENSG00000149187	CELF1	11	47487496	47587121	1.5553e-09	1.80463e-07
ENSG00000090905	TNRC6A	16	24741016	24838953	1.6436e-09	1.89545e-07
ENSG00000198216	CACNA1E	1	181382238	181777219	1.7405e-09	1.99503e-07
ENSG00000160741	CRTC2	1	153920145	153931101	1.7558e-09	2.00045e-07
ENSG00000114861	FOXP1	3	71003844	71633140	1.909e-09	2.16197e-07
ENSG00000125386	FAM193A	4	2626988	2734292	1.9395e-09	2.18344e-07
ENSG00000100393	EP300	22	41487790	41576081	2.074e-09	2.32104e-07
ENSG00000198315	ZKSCAN8	6	28109688	28127250	2.1475e-09	2.38916e-07
ENSG00000163939	PBRM1	3	52579368	52719933	2.1993e-09	2.43248e-07
ENSG00000197153	HIST1H3J	6	27858093	27860884	2.2602e-09	2.4853e-07
ENSG00000079691	LRRC16A	6	25279306	25620758	2.4509e-09	2.67941e-07
ENSG00000114904	NEK4	3	52744800	52804965	2.4831e-09	2.69902e-07
ENSG00000115526	CHST10	2	101008327	101034118	2.9193e-09	3.15501e-07
ENSG00000146109	ABT1	6	26597180	26600278	3.0186e-09	3.23658e-07
ENSG00000182572	HIST1H3I	6	27839623	27840099	3.029e-09	3.23658e-07
ENSG00000008300	CELSR3	3	48673902	48700348	3.0668e-09	3.25856e-07
ENSG00000109919	MTCH2	11	47638867	47664175	3.1774e-09	3.35722e-07
ENSG00000224470	ATXN1L	16	71879894	71919171	3.2922e-09	3.45919e-07
ENSG00000078328	RBFOX1	16	6069095	7763340	3.4063e-09	3.5593e-07
ENSG00000073969	NSF	17	44668035	44834830	3.4581e-09	3.59357e-07
ENSG00000213672	NCKIPSD	3	48701364	48723797	3.5489e-09	3.66778e-07
ENSG00000048828	FAM120A	9	96214004	96328397	3.7782e-09	3.88354e-07
ENSG00000118007	STAG1	3	136055077	136471220	4.0327e-09	4.12273e-07
ENSG00000112855	HARS2	5	140071011	140078889	4.3081e-09	4.3806e-07
ENSG00000103723	AP3B2	15	83328033	83378666	4.4278e-09	4.47823e-07
ENSG00000113070	HBEGF	5	139712428	139726216	4.8032e-09	4.83207e-07
ENSG00000196090	PTPRT	20	40701392	41818610	5.1501e-09	5.15364e-07
ENSG00000102984	ZNF821	16	71893583	71929239	5.4862e-09	5.46108e-07
ENSG00000137185	ZSCAN9	6	28192664	28201260	5.537e-09	5.48279e-07
ENSG00000159217	IGF2BP1	17	47074774	47133012	5.9943e-09	5.9047e-07
ENSG00000237515	SHISA9	16	12995477	13334272	6.0598e-09	5.93829e-07
ENSG00000124564	SLC17A3	6	25833294	25882514	6.3676e-09	6.20775e-07
ENSG00000169682	SPNS1	16	28985542	28995869	6.4006e-09	6.20793e-07
ENSG00000225697	SLC26A6	3	48663156	48672926	6.6214e-09	6.38931e-07
ENSG00000171988	JMJD1C	10	64926981	65225722	6.8473e-09	6.57376e-07
ENSG00000184983	NDUFA6	22	42481529	42486959	7.1269e-09	6.80763e-07
ENSG00000142949	PTPRF	1	43990858	44089343	7.2317e-09	6.87302e-07
ENSG00000198837	DENND4B	1	153901977	153919172	7.5123e-09	7.03807e-07
ENSG00000168884	TNIP2	4	2743375	2758103	7.517e-09	7.03807e-07
ENSG00000107833	NPM3	10	103541082	103543170	7.4979e-09	7.03807e-07
ENSG00000108387	2004-09-01	17	56597611	56618179	8.0278e-09	7.4793e-07
ENSG00000010327	STAB1	3	52529354	52558511	8.1773e-09	7.58124e-07
ENSG00000146007	ZMAT2	5	140078265	140086248	8.5057e-09	7.84723e-07
ENSG00000198951	NAGA	22	42454358	42466846	8.8379e-09	8.11414e-07
ENSG00000113141	IK	5	140026643	140042064	9.238e-09	8.4405e-07
ENSG00000165392	WRN	8	30891317	31031285	9.2965e-09	8.45311e-07
ENSG00000182149	IST1	16	71879899	71962913	9.6847e-09	8.76396e-07
ENSG00000198374	HIST1H2AL	6	27833034	27833606	1.0243e-08	9.22504e-07
ENSG00000055957	ITIH1	3	52811603	52826078	1.0841e-08	9.71734e-07
ENSG00000100395	L3MBTL2	22	41601209	41627275	1.118e-08	9.97393e-07
ENSG00000185053	SGCZ	8	13947373	15095848	1.1786e-08	1.04652e-06
ENSG00000144218	AFF3	2	100162323	100759201	1.2104e-08	1.06973e-06
ENSG00000171045	TSNARE1	8	143293441	143484601	1.2399e-08	1.09071e-06
ENSG00000143570	SLC39A1	1	153931575	153940188	1.2927e-08	1.13189e-06
ENSG00000254402	LRRC24	8	145747761	145752416	1.2995e-08	1.1326e-06
ENSG00000108395	TRIM37	17	57059999	57184282	1.3266e-08	1.15092e-06
ENSG00000103043	VAC14	16	70721342	70835064	1.3632e-08	1.17727e-06
ENSG00000138777	PPA2	4	106290234	106395238	1.4122e-08	1.21404e-06
ENSG00000163935	SFMBT1	3	52937588	53080766	1.519e-08	1.29995e-06
ENSG00000124568	SLC17A1	6	25783125	25832287	1.5371e-08	1.30951e-06
ENSG00000176953	NFATC2IP	16	28962128	28978418	1.5495e-08	1.31416e-06
ENSG00000183454	GRIN2A	16	9852376	10276611	1.6975e-08	1.43325e-06
ENSG00000119383	PPP2R4	9	131873229	131911225	1.7702e-08	1.48799e-06
ENSG00000197885	NKIRAS1	3	23933151	23988082	1.8108e-08	1.51429e-06
ENSG00000100335	MIEF1	22	39895437	39914137	1.8175e-08	1.51429e-06
ENSG00000055955	ITIH4	3	52846991	52865495	1.8724e-08	1.55319e-06
ENSG00000112343	TRIM38	6	25963030	25987384	1.9051e-08	1.57341e-06
ENSG00000198911	SREBF2	22	42229109	42303312	1.9191e-08	1.57808e-06
ENSG00000066135	KDM4A	1	44115829	44171186	2.0424e-08	1.6722e-06
ENSG00000138095	LRPPRC	2	44113647	44223144	2.1169e-08	1.72573e-06
ENSG00000163257	DCAF16	4	17802278	17812381	2.1554e-08	1.74957e-06
ENSG00000214575	CPEB1	15	83211951	83317612	2.2178e-08	1.79253e-06
ENSG00000168036	CTNNB1	3	41236328	41301587	2.4e-08	1.93154e-06
ENSG00000010704	HFE	6	26087509	26098571	2.4227e-08	1.94155e-06
ENSG00000160959	LRRC14	8	145743376	145750557	2.4747e-08	1.97485e-06
ENSG00000160563	MED27	9	134735494	134955295	2.5542e-08	2.02973e-06
ENSG00000075884	ARHGAP15	2	143848931	144525921	2.8824e-08	2.28096e-06
ENSG00000120314	WDR55	5	140044261	140053709	2.9358e-08	2.31353e-06
ENSG00000175175	PPM1E	17	56833230	57058983	3.0534e-08	2.39622e-06
ENSG00000100106	TRIOBP	22	38093011	38172563	3.1071e-08	2.42829e-06
ENSG00000072195	SPEG	2	220299568	220363009	3.1976e-08	2.47853e-06
ENSG00000095564	BTAF1	10	93683526	93790082	3.1906e-08	2.47853e-06
ENSG00000243696	RP5-966M1.6	3	52847298	52869745	3.2898e-08	2.52927e-06
ENSG00000134571	MYBPC3	11	47352957	47374253	3.277e-08	2.52927e-06
ENSG00000165915	SLC39A13	11	47428683	47438047	3.3094e-08	2.53404e-06
ENSG00000260836	RP11-152F13.10	15	83208783	83224682	3.3981e-08	2.59146e-06
ENSG00000170445	HARS	5	140052758	140071609	3.4932e-08	2.65329e-06
ENSG00000124228	DDX27	20	47835884	47860614	3.6648e-08	2.77249e-06
ENSG00000087495	PHACTR3	20	58152564	58422766	3.71e-08	2.79551e-06
ENSG00000170142	UBE2E1	3	23847394	23932807	3.7421e-08	2.80851e-06
ENSG00000160957	RECQL4	8	145736667	145743229	3.8971e-08	2.90352e-06
ENSG00000156395	SORCS3	10	106400859	107024993	3.8994e-08	2.90352e-06
ENSG00000247121	CTD-2260A17.2	5	96149731	96271513	4.1175e-08	3.05389e-06
ENSG00000180596	HIST1H2BC	6	26115101	26124154	4.2595e-08	3.13463e-06
ENSG00000095321	CRAT	9	131857089	131873468	4.2459e-08	3.13463e-06
ENSG00000049618	ARID1B	6	157099063	157531913	4.3157e-08	3.16368e-06
ENSG00000131495	NDUFA2	5	140018325	140027370	4.4092e-08	3.20808e-06
ENSG00000182628	SKA2	17	57187312	57232630	4.4102e-08	3.20808e-06
ENSG00000165917	RAPSN	11	47459308	47470730	4.449e-08	3.22391e-06
ENSG00000172264	MACROD2	20	13976015	16033842	4.4826e-08	3.23586e-06
ENSG00000100346	CACNA1I	22	39966758	40085742	4.565e-08	3.28281e-06
ENSG00000066336	SPI1	11	47376411	47400127	4.8523e-08	3.46308e-06
ENSG00000090975	PITPNM2	12	123468027	123634562	4.8452e-08	3.46308e-06
ENSG00000185920	PTCH1	9	98205262	98279339	4.908e-08	3.48966e-06
ENSG00000196176	HIST1H4A	6	26021907	26022278	5.1321e-08	3.63533e-06
ENSG00000166166	TRMT61A	14	103995521	104003410	5.1689e-08	3.64774e-06
ENSG00000048405	ZNF800	7	126986844	127071978	5.3061e-08	3.73064e-06
ENSG00000132613	MTSS1L	16	70695107	70719969	5.3908e-08	3.77616e-06
ENSG00000103769	RAB11A	15	66018392	66184329	5.4647e-08	3.8138e-06
ENSG00000204344	STK19	6	31938868	31950598	5.5373e-08	3.85026e-06
ENSG00000188483	IER5L	9	131937835	131940540	7.3279e-08	5.07665e-06
ENSG00000256500	RP11-73M18.2	14	104029299	104152261	7.5486e-08	5.21046e-06
ENSG00000255408	PCDHA3	5	140180783	140391929	7.6355e-08	5.25128e-06
ENSG00000089177	KIF16B	20	16252749	16554078	7.6815e-08	5.26378e-06
ENSG00000100321	SYNGR1	22	39745930	39781593	7.9126e-08	5.40256e-06
ENSG00000104112	SCG3	15	51973550	52013223	8.6171e-08	5.86242e-06
ENSG00000100523	DDHD1	14	53510686	53620000	8.8012e-08	5.9662e-06
ENSG00000185130	HIST1H2BL	6	27775257	27775709	8.901e-08	6.01231e-06
ENSG00000166165	CKB	14	103985996	103989448	8.945e-08	6.02053e-06
ENSG00000272573	MUSTN1	3	52867130	52869235	9.0276e-08	6.05457e-06
ENSG00000160145	KALRN	3	123798870	124445172	9.3354e-08	6.23888e-06
ENSG00000116127	ALMS1	2	73612886	73837920	9.5722e-08	6.37461e-06
ENSG00000171793	CTPS1	1	41445007	41478235	1.0413e-07	6.91021e-06
ENSG00000197279	ZNF165	6	28048753	28057341	1.0639e-07	7.0355e-06
ENSG00000077150	NFKB2	10	104153867	104162281	1.0778e-07	7.10259e-06
ENSG00000256053	APOPT1	14	104029299	104073860	1.106e-07	7.21303e-06
ENSG00000140836	ZFHX3	16	72816784	73093597	1.1029e-07	7.21303e-06
ENSG00000146872	TLK2	17	60536019	60692842	1.1e-07	7.21303e-06
ENSG00000105778	AVL9	7	32535038	33078516	1.1573e-07	7.52165e-06
ENSG00000176406	RIMS2	8	104512976	105268322	1.21e-07	7.83724e-06
ENSG00000069020	MAST4	5	65892176	66465423	1.291e-07	8.33334e-06
ENSG00000178149	DALRD3	3	49052921	49059726	1.3544e-07	8.71285e-06
ENSG00000152348	ATG10	5	81267844	81572676	1.3813e-07	8.85577e-06
ENSG00000152208	GRID2	4	93225550	94695707	1.4174e-07	9.05652e-06
ENSG00000143578	CREB3L4	1	153940010	153946839	1.4859e-07	9.46223e-06
ENSG00000103066	PLA2G15	16	68279207	68294961	1.4936e-07	9.47935e-06
ENSG00000126214	KLC1	14	104028233	104167888	1.5223e-07	9.62918e-06
ENSG00000113448	PDE4D	5	58264865	59817947	1.533e-07	9.66454e-06
ENSG00000144460	NYAP2	2	226265364	226518734	1.5524e-07	9.67788e-06
ENSG00000131503	ANKHD1	5	139781399	139929163	1.5566e-07	9.67788e-06
ENSG00000254996	ANKHD1-EIF4EBP3	5	139781493	139929154	1.5566e-07	9.67788e-06
ENSG00000107105	ELAVL2	9	23690102	23826335	1.5607e-07	9.67788e-06
ENSG00000102189	EEA1	12	93164413	93323107	1.5461e-07	9.67788e-06
ENSG00000106331	PAX4	7	127250346	127255982	1.5786e-07	9.75688e-06
ENSG00000152578	GRIA4	11	105480721	105852819	1.6017e-07	9.86741e-06
ENSG00000204970	PCDHA1	5	140165876	140391929	1.6194e-07	9.94406e-06
ENSG00000183527	PSMG1	21	40546695	40555777	1.6449e-07	1.0068e-05
ENSG00000126456	IRF3	19	50162826	50169132	1.7151e-07	1.04638e-05
ENSG00000204967	PCDHA4	5	140186659	140391929	1.7439e-07	1.05713e-05
ENSG00000172247	C1QTNF4	11	47611216	47616211	1.7385e-07	1.05713e-05
ENSG00000139531	SUOX	12	56390964	56400425	1.8095e-07	1.09339e-05
ENSG00000174485	DENND4A	15	65950384	66084631	1.8533e-07	1.11629e-05
ENSG00000142910	TINAGL1	1	32042116	32053288	1.8824e-07	1.13022e-05
ENSG00000136531	SCN2A	2	166095912	166248818	1.9443e-07	1.16369e-05
ENSG00000197183	C20orf112	20	31030862	31172876	1.9814e-07	1.18215e-05
ENSG00000186298	PPP1CC	12	111157485	111180744	1.9923e-07	1.18492e-05
ENSG00000248592	TMEM110-MUSTN1	3	52867137	52931578	2.0166e-07	1.19561e-05
ENSG00000213523	SRA1	5	139916925	139937895	2.0364e-07	1.20358e-05
ENSG00000007402	CACNA2D2	3	50400233	50541675	2.0641e-07	1.21615e-05
ENSG00000184304	PRKD1	14	30045687	30661104	2.1089e-07	1.23868e-05
ENSG00000114349	GNAT1	3	50229045	50233949	2.1456e-07	1.25634e-05
ENSG00000168477	TNXB	6	32008931	32083111	2.2382e-07	1.30651e-05
ENSG00000023697	DERA	12	16064106	16190220	2.2749e-07	1.31979e-05
ENSG00000088808	PPP1R13B	14	104200089	104313927	2.2691e-07	1.31979e-05
ENSG00000106328	FSCN3	7	127231463	127242198	2.4051e-07	1.39106e-05
ENSG00000122986	HVCN1	12	111065646	111142755	2.4452e-07	1.40994e-05
ENSG00000124201	ZNFX1	20	47854483	47894963	2.4568e-07	1.41232e-05
ENSG00000213533	TMEM110	3	52870235	52931612	2.512e-07	1.43968e-05
ENSG00000112874	NUDT12	5	102884556	102898494	2.5556e-07	1.46024e-05
ENSG00000114859	CLCN2	3	184063973	184079439	2.5988e-07	1.48045e-05
ENSG00000106536	POU6F2	7	39017598	39532694	2.8329e-07	1.60897e-05
ENSG00000115159	GPD2	2	157291802	157470247	2.8518e-07	1.61485e-05
ENSG00000187954	CYHR1	8	145674965	145691060	2.904e-07	1.62016e-05
ENSG00000213658	LAT	16	28996147	29002104	2.8718e-07	1.62016e-05
ENSG00000150394	CDH8	16	61681146	62070939	2.8827e-07	1.62016e-05
ENSG00000126453	BCL2L12	19	50168823	50177173	2.9033e-07	1.62016e-05
ENSG00000100116	GCAT	22	38203912	38213183	2.9034e-07	1.62016e-05
ENSG00000204217	BMPR2	2	203241659	203432474	2.9304e-07	1.63008e-05
ENSG00000167702	KIFC2	8	145691426	145699585	3.0578e-07	1.69596e-05
ENSG00000184005	ST6GALNAC3	1	76540404	77100286	3.1037e-07	1.71638e-05
ENSG00000113073	SLC4A9	5	139739787	139754728	3.1631e-07	1.74413e-05
ENSG00000178922	HYI	1	43916824	43919660	3.1925e-07	1.75523e-05
ENSG00000272305	RP11-894J14.5	3	53003135	53133469	3.2937e-07	1.80562e-05
ENSG00000100101	NOL12	22	38077680	38170137	3.3116e-07	1.81018e-05
ENSG00000117408	IPO13	1	44412611	44433694	3.4563e-07	1.87304e-05
ENSG00000184349	EFNA5	5	106712590	107006596	3.4404e-07	1.87304e-05
ENSG00000182197	EXT1	8	118806729	119124092	3.4518e-07	1.87304e-05
ENSG00000204642	HLA-F	6	29690552	29706305	3.5644e-07	1.9261e-05
ENSG00000164142	FAM160A1	4	152330368	152584784	3.7594e-07	2.02568e-05
ENSG00000111325	OGFOD2	12	123459127	123464590	3.7836e-07	2.03293e-05
ENSG00000204969	PCDHA2	5	140174444	140391929	3.8777e-07	2.07172e-05
ENSG00000100401	RANGAP1	22	41641615	41682255	3.8759e-07	2.07172e-05
ENSG00000162367	TAL1	1	47681962	47697892	3.8897e-07	2.07228e-05
ENSG00000196782	MAML3	4	140637907	141075338	3.9629e-07	2.10535e-05
ENSG00000126461	SCAF1	19	50145382	50161899	4.0345e-07	2.13738e-05
ENSG00000164308	ERAP2	5	96211643	96255420	4.2005e-07	2.21911e-05
ENSG00000117407	ARTN	1	44398992	44402913	4.2647e-07	2.24675e-05
ENSG00000111231	GPN3	12	110890289	110907073	4.3401e-07	2.28012e-05
ENSG00000143919	CAMKMT	2	44589089	44999731	4.3708e-07	2.28989e-05
ENSG00000072736	NFATC3	16	68118654	68263162	4.3833e-07	2.29009e-05
ENSG00000130751	NPAS1	19	47523077	47549033	4.6531e-07	2.42435e-05
ENSG00000154822	PLCL2	3	16844159	17132086	4.8291e-07	2.50914e-05
ENSG00000124610	HIST1H1A	6	26017260	26018040	4.8941e-07	2.53595e-05
ENSG00000157064	NMNAT2	1	183217372	183387737	5.2287e-07	2.70192e-05
ENSG00000213676	ATF6B	6	32065953	32096030	5.3972e-07	2.7814e-05
ENSG00000162552	WNT4	1	22443798	22470462	5.7962e-07	2.97083e-05
ENSG00000185658	BRWD1	21	40556102	40693485	5.7836e-07	2.97083e-05
ENSG00000114054	PCCB	3	135969148	136056738	5.8604e-07	2.99561e-05
ENSG00000108557	RAI1	17	17584787	17714767	5.8876e-07	3.00141e-05
ENSG00000196510	ANAPC7	12	110810705	110841535	6.0077e-07	3.0544e-05
ENSG00000121101	TEX14	17	56634039	56769416	6.0707e-07	3.07815e-05
ENSG00000084710	EFR3B	2	25264999	25378243	6.2087e-07	3.13971e-05
ENSG00000010803	SCMH1	1	41492872	41707826	6.311e-07	3.18293e-05
ENSG00000128595	CALU	7	128379346	128411861	6.3976e-07	3.21803e-05
ENSG00000204856	FAM216A	12	110906169	110928190	6.6819e-07	3.35212e-05
ENSG00000188659	FAM154B	15	82555151	82577271	6.7146e-07	3.35961e-05
ENSG00000111229	ARPC3	12	110872630	110888227	6.9226e-07	3.45454e-05
ENSG00000145242	EPHA5	4	66185281	66536213	6.9891e-07	3.47855e-05
ENSG00000152910	CNTNAP4	16	76311176	76593135	7.1241e-07	3.53643e-05
ENSG00000135632	SMYD5	2	73441350	73454365	7.3057e-07	3.61709e-05
ENSG00000151490	PTPRO	12	15475331	15750333	7.4314e-07	3.66971e-05
ENSG00000236104	ZBTB22	6	33282183	33285719	7.5725e-07	3.72965e-05
ENSG00000151164	RAD9B	12	110939460	110969891	7.5969e-07	3.73195e-05
ENSG00000174456	C12orf76	12	110465872	110511491	7.7174e-07	3.77156e-05
ENSG00000157542	KCNJ6	21	38979678	39288749	7.7028e-07	3.77156e-05
ENSG00000154478	GPR26	10	125425871	125454123	8.0094e-07	3.90417e-05
ENSG00000204385	SLC44A4	6	31830969	31846823	8.1636e-07	3.9691e-05
ENSG00000196482	ESRRG	1	216676588	217311097	8.2441e-07	3.97757e-05
ENSG00000113441	LNPEP	5	96271098	96373219	8.2117e-07	3.97757e-05
ENSG00000108375	RNF43	17	56429861	56494956	8.244e-07	3.97757e-05
ENSG00000172733	PURG	8	30853321	30891231	8.3482e-07	4.01754e-05
ENSG00000107745	MICU1	10	74127098	74385899	8.4142e-07	4.03903e-05
ENSG00000198198	SZT2	1	43855553	43918321	8.6059e-07	4.12059e-05
ENSG00000111237	VPS29	12	110928902	110939922	8.6742e-07	4.14281e-05
ENSG00000107874	CUEDC2	10	104183002	104192418	8.745e-07	4.1661e-05
ENSG00000204542	C6orf15	6	31079000	31080336	8.9493e-07	4.25272e-05
ENSG00000180537	RNF182	6	13924677	13980533	9.0532e-07	4.29131e-05
ENSG00000131409	LRRC4B	19	51020149	51071302	9.1425e-07	4.3228e-05
ENSG00000213719	CLIC1	6	31698358	31707540	9.5031e-07	4.4821e-05
ENSG00000107282	APBA1	9	72042446	72287222	9.6517e-07	4.54086e-05
ENSG00000181322	NME9	3	137980279	138048728	9.7181e-07	4.56075e-05
ENSG00000051825	MPHOSPH9	12	123636867	123728561	9.9359e-07	4.63994e-05
ENSG00000139970	RTN1	14	60062694	60337684	9.9338e-07	4.63994e-05
ENSG00000065361	ERBB3	12	56473641	56497289	1.0288e-06	4.78401e-05
ENSG00000198373	WWP2	16	69796209	69975644	1.0295e-06	4.78401e-05
ENSG00000223417	TRIM49D1	11	89644279	89654935	1.0573e-06	4.90116e-05
ENSG00000144040	SFXN5	2	73169165	73302747	1.078e-06	4.98489e-05
ENSG00000011028	MRC2	17	60704762	60770958	1.1039e-06	5.09221e-05
ENSG00000138600	SPPL2A	15	50999506	51058005	1.1156e-06	5.13366e-05
ENSG00000177096	FAM109B	22	42470255	42475445	1.2156e-06	5.58025e-05
ENSG00000052802	MSMO1	4	166248775	166264312	1.2486e-06	5.71786e-05
ENSG00000171790	SLFNL1	1	41481269	41488909	1.2597e-06	5.75476e-05
ENSG00000171310	CHST11	12	104849073	105155792	1.2629e-06	5.75548e-05
ENSG00000149743	TRPT1	11	63991271	63993726	1.3487e-06	6.13172e-05
ENSG00000214513	NOTO	2	73429386	73439641	1.3594e-06	6.16555e-05
ENSG00000137261	KIAA0319	6	24544332	24646383	1.3904e-06	6.29106e-05
ENSG00000165548	TMEM63C	14	77582911	77725838	1.4468e-06	6.53063e-05
ENSG00000114738	MAPKAPK3	3	50648951	50686720	1.4582e-06	6.56641e-05
ENSG00000167264	DUS2	16	68021649	68113223	1.4953e-06	6.70605e-05
ENSG00000099308	MAST3	19	18208603	18262502	1.4963e-06	6.70605e-05
ENSG00000125633	CCDC93	2	118673054	118771709	1.52e-06	6.77041e-05
ENSG00000168702	LRP1B	2	140988992	142889270	1.5188e-06	6.77041e-05
ENSG00000184029	DSCR4	21	39323728	39493454	1.5214e-06	6.77041e-05
ENSG00000213246	SUPT4H1	17	56422539	56430454	1.5966e-06	7.08838e-05
ENSG00000116353	MECR	1	29519385	29557454	1.6016e-06	7.09393e-05
ENSG00000256453	DND1	5	140050379	140053171	1.6596e-06	7.33287e-05
ENSG00000204965	PCDHA5	5	140201222	140391929	1.6633e-06	7.33287e-05
ENSG00000050628	PTGER3	1	71318036	71513491	1.6691e-06	7.34132e-05
ENSG00000081842	PCDHA6	5	140207563	140391929	1.6829e-06	7.38485e-05
ENSG00000158186	MRAS	3	138066539	138124375	1.7202e-06	7.53105e-05
ENSG00000140941	MAP1LC3B	16	87417601	87438385	1.7391e-06	7.59621e-05
ENSG00000121680	PEX16	11	45931220	45940363	1.7457e-06	7.60747e-05
ENSG00000164597	COG5	7	106842000	107204959	1.7712e-06	7.70085e-05
ENSG00000180573	HIST1H2AC	6	26124373	26139344	1.8186e-06	7.8888e-05
ENSG00000103174	NAGPA	16	5074845	5084142	1.8846e-06	8.14252e-05
ENSG00000103264	FBXO31	16	87360593	87425748	1.8857e-06	8.14252e-05
ENSG00000145996	CDKAL1	6	20534688	21232635	1.9175e-06	8.26097e-05
ENSG00000112234	FBXL4	6	99316420	99395849	1.9602e-06	8.40302e-05
ENSG00000167701	GPT	8	145728356	145732557	1.9638e-06	8.40302e-05
ENSG00000134825	TMEM258	11	61535973	61560274	1.9561e-06	8.40302e-05
ENSG00000179562	GCC1	7	127220672	127233665	1.9979e-06	8.51341e-05
ENSG00000108591	DRG2	17	17991200	18011285	1.9986e-06	8.51341e-05
ENSG00000165238	WNK2	9	95947198	96082854	2.105e-06	8.94649e-05
ENSG00000146555	SDK1	7	3341080	4308632	2.1255e-06	9.01336e-05
ENSG00000012779	ALOX5	10	45869661	45941561	2.2012e-06	9.31349e-05
ENSG00000172053	QARS	3	49133365	49142553	2.2222e-06	9.38135e-05
ENSG00000182196	ARL6IP4	12	123464607	123467456	2.2576e-06	9.49349e-05
ENSG00000103061	SLC7A6OS	16	68318406	68344849	2.2588e-06	9.49349e-05
ENSG00000180376	CCDC66	3	56591189	56655846	2.3225e-06	9.73957e-05
ENSG00000204963	PCDHA7	5	140213969	140391929	2.3407e-06	9.79417e-05
ENSG00000182256	GABRG3	15	27216429	27778373	2.4567e-06	0.000102569
ENSG00000111540	RAB5B	12	56367697	56388490	2.5796e-06	0.000107462
ENSG00000072310	SREBF1	17	17713713	17740325	2.5963e-06	0.00010792
ENSG00000105856	HBP1	7	106809406	106842974	2.6734e-06	0.000110882
ENSG00000178773	CPNE7	16	89642176	89663654	2.6814e-06	0.00011097
ENSG00000131051	RBM39	20	34291531	34330234	2.7346e-06	0.000112925
ENSG00000204386	NEU1	6	31825436	31830683	2.756e-06	0.00011356
ENSG00000128617	OPN1SW	7	128412545	128415844	2.7762e-06	0.000114144
ENSG00000158553	POM121L2	6	27253682	27279949	2.7827e-06	0.000114163
ENSG00000171681	ATF7IP	12	14518610	14651697	2.8192e-06	0.00011541
ENSG00000066322	ELOVL1	1	43829068	43833696	2.8597e-06	0.000116533
ENSG00000184903	IMMP2L	7	110303110	111202573	2.8651e-06	0.000116533
ENSG00000167230	C17orf78	17	35732928	35749662	2.8581e-06	0.000116533
ENSG00000162989	KCNJ3	2	155554811	155714863	2.8771e-06	0.00011677
ENSG00000178074	C2orf69	2	200775979	200820658	2.9514e-06	0.000119415
ENSG00000146247	PHIP	6	79645584	79787953	2.9549e-06	0.000119415
ENSG00000135624	CCT7	2	73460548	73480149	2.9719e-06	0.000119846
ENSG00000130921	C12orf65	12	123717463	123742506	3.0413e-06	0.000122383
ENSG00000079689	SCGN	6	25652464	25702011	3.055e-06	0.000122414
ENSG00000126464	PRR12	19	50094900	50129696	3.0491e-06	0.000122414
ENSG00000114302	PRKAR2A	3	48782030	48885279	3.1184e-06	0.00012469
ENSG00000101337	TM9SF4	20	30697309	30755061	3.1305e-06	0.00012491
ENSG00000176887	SOX11	2	5832799	5841516	3.151e-06	0.000125463
ENSG00000105647	PIK3R2	19	18263928	18281350	3.158e-06	0.000125477
ENSG00000135250	SRPK2	7	104751151	105039755	3.2526e-06	0.000128965
ENSG00000139990	DCAF5	14	69517598	69619867	3.3552e-06	0.000132604
ENSG00000108465	CDK5RAP3	17	46045176	46059140	3.3584e-06	0.000132604
ENSG00000198060	2005-03-01	10	94050920	94113721	3.3885e-06	0.000133514
ENSG00000173486	FKBP2	11	64008475	64011604	3.4944e-06	0.0001374
ENSG00000149485	FADS1	11	61567099	61596790	3.505e-06	0.000137531
ENSG00000269883	AC007375.1	14	77607026	77609339	3.5374e-06	0.000138515
ENSG00000198081	ZBTB14	18	5289018	5297052	3.5668e-06	0.000139378
ENSG00000113119	TMCO6	5	140019012	140024993	3.5945e-06	0.000139882
ENSG00000179698	KIAA1875	8	145162629	145173218	3.593e-06	0.000139882
ENSG00000137473	TTC29	4	147627790	147867034	3.6311e-06	0.000140727
ENSG00000175662	TOM1L2	17	17746828	17875736	3.63e-06	0.000140727
ENSG00000214078	CPNE1	20	34213953	34252878	3.6454e-06	0.000140993
ENSG00000141293	SKAP1	17	46210802	46507637	3.6911e-06	0.000142469
ENSG00000102837	OLFM4	13	53602894	53626192	3.7437e-06	0.000144205
ENSG00000111801	BTN3A3	6	26440700	26453643	3.7979e-06	0.000145995
ENSG00000160973	FOXH1	8	145698795	145701718	3.815e-06	0.000146059
ENSG00000121653	MAPK8IP1	11	45907202	45928016	3.8083e-06	0.000146059
ENSG00000197381	ADARB1	21	46493768	46646478	3.8461e-06	0.000146952
ENSG00000085719	CPNE3	8	87497059	87573726	3.9448e-06	0.000150219
ENSG00000244462	RBM12	20	34236847	34252878	3.9475e-06	0.000150219
ENSG00000110514	MADD	11	47290712	47351582	4.016e-06	0.000152519
ENSG00000081377	CDC14B	9	99252523	99382112	4.0507e-06	0.000153529
ENSG00000111404	RERGL	12	18233803	18473041	4.0706e-06	0.000153975
ENSG00000151322	NPAS3	14	33404139	34273382	4.1187e-06	0.000155483
ENSG00000149294	NCAM1	11	112831997	113149158	4.1465e-06	0.000156221
ENSG00000156026	MCU	10	74451889	74647452	4.1722e-06	0.000156876
ENSG00000144591	GMPPA	2	220363589	220371710	4.4018e-06	0.000165181
ENSG00000104442	ARMC1	8	66514694	66546442	4.4301e-06	0.000165914
ENSG00000117399	CDC20	1	43824626	43828874	4.5011e-06	0.00016824
ENSG00000179526	SHARPIN	8	145153536	145163027	4.5377e-06	0.000169273
ENSG00000050438	SLC4A8	12	51785101	51902980	4.5718e-06	0.00017021
ENSG00000135617	PRADC1	2	73455134	73460366	4.6417e-06	0.000172472
ENSG00000167550	RHEBL1	12	49458468	49463808	4.6552e-06	0.000172635
ENSG00000156218	ADAMTSL3	15	84322838	84708594	4.7289e-06	0.000175025
ENSG00000148572	NRBF2	10	64893050	64914783	4.7416e-06	0.000175152
ENSG00000146243	IRAK1BP1	6	79577189	79656157	4.8107e-06	0.000177358
ENSG00000140832	MARVELD3	16	71660064	71676017	4.8405e-06	0.00017811
ENSG00000179915	NRXN1	2	50145643	51259674	4.889e-06	0.000179545
ENSG00000239389	PCDHA13	5	140261793	140391929	4.9003e-06	0.000179611
ENSG00000173457	PPP1R14B	11	64011956	64014413	4.9153e-06	0.000179813
ENSG00000269383	AC012493.2	2	100986705	100987007	5.0185e-06	0.000183233
ENSG00000179111	HES7	17	8023908	8027410	5.1369e-06	0.000187195
ENSG00000162971	TYW5	2	200794698	200820459	5.3637e-06	0.000195084
ENSG00000248383	PCDHAC1	5	140306302	140391929	5.3835e-06	0.000195428
ENSG00000171456	ASXL1	20	30946155	31027122	5.4154e-06	0.00019621
ENSG00000221866	PLXNA4	7	131808091	132333447	5.5438e-06	0.000200478
ENSG00000204389	HSPA1A	6	31783291	31785723	5.6897e-06	0.000205303
ENSG00000197858	GPAA1	8	145137493	145141119	5.7098e-06	0.000205303
ENSG00000179632	MAF1	8	145159402	145162514	5.7064e-06	0.000205303
ENSG00000106554	CHCHD3	7	132469629	132766848	5.7363e-06	0.000205865
ENSG00000006114	SYNRG	17	35874900	35969544	5.8018e-06	0.000207821
ENSG00000157782	CABP1	12	121078355	121105127	5.8202e-06	0.000208086
ENSG00000188725	SMIM15	5	60453536	60458301	5.9389e-06	0.000211929
ENSG00000205269	TMEM170B	6	11537938	11583757	5.996e-06	0.000213564
ENSG00000150456	N6AMT2	13	21302870	21348097	6.05e-06	0.000215082
ENSG00000177479	ARIH2	3	48956254	49023815	6.1666e-06	0.000218816
ENSG00000073711	PPP2R3A	3	135684515	135866733	6.236e-06	0.000220864
ENSG00000250120	PCDHA10	5	140235595	140391929	6.2802e-06	0.000222014
ENSG00000112305	SMAP1	6	71377479	71571718	6.3131e-06	0.000222652
ENSG00000030066	NUP160	11	47799639	47870107	6.3218e-06	0.000222652
ENSG00000090432	MUL1	1	20825943	20834654	6.4036e-06	0.000225114
ENSG00000138083	SIX3	2	45168902	45173216	6.4373e-06	0.000225667
ENSG00000011347	SYT7	11	61282785	61348620	6.4432e-06	0.000225667
ENSG00000149646	CNBD2	20	34556512	34618622	6.5144e-06	0.000227739
ENSG00000115138	POMC	2	25383722	25391772	6.665e-06	0.000232574
ENSG00000165905	GYLTL1B	11	45943172	45950647	6.698e-06	0.000233295
ENSG00000160972	PPP1R16A	8	145703352	145727504	6.7244e-06	0.000233784
ENSG00000100147	CCDC134	22	42196683	42222303	6.8164e-06	0.000236548
ENSG00000158023	WDR66	12	122355768	122441833	6.9434e-06	0.000240074
ENSG00000205683	DPF3	14	73086004	73360809	6.939e-06	0.000240074
ENSG00000125995	ROMO1	20	34287194	34288906	7.0002e-06	0.000241596
ENSG00000146038	DCDC2	6	24171984	24358280	7.1226e-06	0.000245373
ENSG00000196072	BLOC1S2	10	102033713	102046469	7.1537e-06	0.000245996
ENSG00000222007	AC064874.1	2	236682499	236692031	7.1931e-06	0.000246902
ENSG00000184608	C8orf12	8	11225911	11296167	7.2584e-06	0.000248692
ENSG00000155093	PTPRN2	7	157331750	158380480	7.3207e-06	0.000250373
ENSG00000203760	CENPW	6	126661320	126670021	7.3401e-06	0.000250584
ENSG00000102977	ACD	16	67691415	67694713	7.4463e-06	0.000253751
ENSG00000205464	ATP6AP1L	5	81575281	81682796	7.4896e-06	0.000254768
ENSG00000109920	FNBP4	11	47738072	47788995	7.5323e-06	0.00025576
ENSG00000251664	PCDHA12	5	140255058	140391929	7.6367e-06	0.00025884
ENSG00000213341	CHUK	10	101948055	101989376	7.6982e-06	0.000260458
ENSG00000249158	PCDHA11	5	140248689	140391929	7.8886e-06	0.000266208
ENSG00000189134	NKAPL	6	28227098	28228736	7.8963e-06	0.000266208
ENSG00000067715	SYT1	12	79257773	79845788	7.9886e-06	0.000268841
ENSG00000133315	MACROD1	11	63766030	63933578	8.0304e-06	0.000269767
ENSG00000151789	ZNF385D	3	21459915	22414812	8.1036e-06	0.000271744
ENSG00000187391	MAGI2	7	77646393	79082890	8.1363e-06	0.000272357
ENSG00000213760	ATP6V1G2	6	31512239	31516204	8.2301e-06	0.00027501
ENSG00000118946	PCDH17	13	58205944	58303445	8.2586e-06	0.000275476
ENSG00000107679	PLEKHA1	10	124134212	124191867	8.2935e-06	0.000276153
ENSG00000008441	NFIX	19	13106422	13209610	8.3385e-06	0.000277164
ENSG00000066056	TIE1	1	43766664	43788779	8.4667e-06	0.000280931
ENSG00000134986	NREP	5	110998318	111333161	8.5279e-06	0.000282466
ENSG00000068878	PSME4	2	54091204	54197977	8.675e-06	0.000286336
ENSG00000167535	CACNB3	12	49207577	49222724	8.6606e-06	0.000286336
ENSG00000204962	PCDHA8	5	140220907	140391929	8.835e-06	0.000291109
ENSG00000053900	ANAPC4	4	25378835	25420120	8.9183e-06	0.000293342
ENSG00000143543	JTB	1	153946745	153950164	8.9716e-06	0.000294583
ENSG00000099864	PALM	19	708953	748329	9.1557e-06	0.000300107
ENSG00000149177	PTPRJ	11	48002113	48189670	9.1772e-06	0.000300291
ENSG00000112893	MAN2A1	5	109025067	109205326	9.5806e-06	0.00031295
ENSG00000233041	PHGR1	15	40643234	40648635	9.6049e-06	0.000313203
ENSG00000103056	SMPD3	16	68392231	68482591	9.7017e-06	0.000315272
ENSG00000132671	SSTR4	20	23016057	23017314	9.6979e-06	0.000315272
ENSG00000204961	PCDHA9	5	140227048	140391929	9.7806e-06	0.000316777
ENSG00000165995	CACNB2	10	18429606	18830798	9.7815e-06	0.000316777
ENSG00000095485	CWF19L1	10	101992055	102027437	1.0071e-05	0.000325595
ENSG00000146013	GFRA3	5	137588068	137610360	1.0291e-05	0.000332139
ENSG00000080802	CNOT4	7	135046547	135194875	1.0342e-05	0.000332843
ENSG00000170558	CDH2	18	25530930	25757410	1.0348e-05	0.000332843
ENSG00000204540	PSORS1C1	6	31082527	31107869	1.0662e-05	0.000342361
ENSG00000138031	ADCY3	2	25042038	25142708	1.0693e-05	0.000342774
ENSG00000271949	RP11-302M6.4	1	90098699	90398809	1.0884e-05	0.000348306
ENSG00000122970	IFT81	12	110562140	110656602	1.0937e-05	0.000349077
ENSG00000181513	ACBD4	17	43209967	43221548	1.0945e-05	0.000349077
ENSG00000129535	NRL	14	24549316	24584223	1.0979e-05	0.000349572
ENSG00000115239	GPR75-ASB3	2	53759810	54087170	1.113e-05	0.000353784
ENSG00000165476	REEP3	10	65281123	65384883	1.1226e-05	0.000355362
ENSG00000108384	RAD51C	17	56769934	56811703	1.1212e-05	0.000355362
ENSG00000268870	CTD-3105H18.16	19	12502763	12551896	1.1236e-05	0.000355362
ENSG00000187051	RPS19BP1	22	39925098	39928860	1.134e-05	0.000358052
ENSG00000117400	MPL	1	43803478	43818443	1.1481e-05	0.0003619
ENSG00000145075	CCDC39	3	180320646	180588793	1.1802e-05	0.0003714
ENSG00000110536	PTPMT1	11	47586982	47595013	1.1897e-05	0.000373743
ENSG00000141034	GID4	17	17942606	17971718	1.1916e-05	0.000373743
ENSG00000204852	TCTN1	12	111051832	111087235	1.1979e-05	0.000375097
ENSG00000170921	TANC2	17	61086917	61505060	1.2199e-05	0.000381355
ENSG00000206527	PTPLB	3	123209667	123304032	1.2358e-05	0.000385688
ENSG00000126460	PRRG2	19	50083903	50094272	1.2464e-05	0.000388355
ENSG00000107872	FBXL15	10	104178946	104182893	1.2596e-05	0.000391823
ENSG00000100412	ACO2	22	41865129	41924993	1.2685e-05	0.000393943
ENSG00000231925	TAPBP	6	33267471	33282164	1.2784e-05	0.000395718
ENSG00000119915	ELOVL3	10	103986085	103989346	1.277e-05	0.000395718
ENSG00000124151	NCOA3	20	46130601	46285621	1.3057e-05	0.000403508
ENSG00000157388	CACNA1D	3	53528683	53847760	1.3113e-05	0.000404578
ENSG00000268173	PIK3R2	19	18263968	18288927	1.3291e-05	0.000409402
ENSG00000168228	ZCCHC4	4	25314407	25372005	1.3599e-05	0.000418208
ENSG00000044524	EPHA3	3	89156674	89531284	1.3837e-05	0.000424836
ENSG00000126215	XRCC3	14	104163946	104181841	1.3899e-05	0.000425038
ENSG00000213023	SYT3	19	51124564	51171651	1.3911e-05	0.000425038
ENSG00000249471	ZNF324B	19	58962971	58969200	1.3896e-05	0.000425038
ENSG00000272897	RP1-309K20.6	20	34220262	34262466	1.401e-05	0.000427373
ENSG00000171735	CAMTA1	1	6845384	7829766	1.444e-05	0.000439074
ENSG00000153707	PTPRD	9	8314246	10612723	1.4425e-05	0.000439074
ENSG00000100399	CHADL	22	41625517	41636938	1.4479e-05	0.000439553
ENSG00000183379	SYNDIG1L	14	74872596	74892805	1.4609e-05	0.000442788
ENSG00000187987	ZSCAN23	6	28399707	28411279	1.4929e-05	0.000450322
ENSG00000150967	ABCB9	12	123405498	123466196	1.4925e-05	0.000450322
ENSG00000101350	KIF3B	20	30865467	30922814	1.4884e-05	0.000450322
ENSG00000153250	RBMS1	2	161128662	161350305	1.5029e-05	0.000451897
ENSG00000263053	RP11-1055B8.6	17	79369275	79375658	1.5017e-05	0.000451897
ENSG00000164989	CCDC171	9	15552895	16061661	1.5073e-05	0.000452501
ENSG00000112337	SLC17A2	6	25912982	25930946	1.6099e-05	0.000481191
ENSG00000170903	MSANTD4	11	105866350	105893130	1.6105e-05	0.000481191
ENSG00000176160	HSF5	17	56497528	56565745	1.6087e-05	0.000481191
ENSG00000255298	OR8G5	11	124134723	124135763	1.6235e-05	0.00048431
ENSG00000269891	ARHGAP19-SLIT1	10	98757795	99052413	1.6425e-05	0.000488437
ENSG00000103375	AQP8	16	25227052	25240261	1.6414e-05	0.000488437
ENSG00000124693	HIST1H3B	6	26031817	26032288	1.6774e-05	0.000498032
ENSG00000198909	MAP3K3	17	61699775	61773663	1.6934e-05	0.000501995
ENSG00000130338	TULP4	6	158733692	158932860	1.6963e-05	0.000502068
ENSG00000151320	AKAP6	14	32798479	33300567	1.7307e-05	0.000511449
ENSG00000114737	CISH	3	50643921	50649262	1.758e-05	0.000518706
ENSG00000119707	RBM25	14	73525144	73588122	1.7845e-05	0.000525705
ENSG00000146039	SLC17A4	6	25754927	25781419	1.8026e-05	0.000530211
ENSG00000117411	B4GALT2	1	44444615	44456840	1.811e-05	0.000531855
ENSG00000141101	NOB1	16	69775770	69788843	1.8142e-05	0.000531968
ENSG00000103067	ESRP2	16	68263014	68272005	1.8586e-05	0.000544144
ENSG00000244617	ASPRV1	2	70187226	70189397	1.8825e-05	0.000550289
ENSG00000091536	MYO15A	17	18012020	18083116	1.918e-05	0.000559801
ENSG00000222017	AC011997.1	2	198557830	198639547	1.9316e-05	0.000562182
ENSG00000130517	PGPEP1	19	18451397	18480760	1.9321e-05	0.000562182
ENSG00000182810	DDX28	16	68055179	68057770	1.9432e-05	0.000564543
ENSG00000179242	CDH4	20	59827482	60515673	1.9468e-05	0.000564721
ENSG00000152430	BOLL	2	198591603	198651486	1.9979e-05	0.000578657
ENSG00000183114	FAM43B	1	20878932	20881512	2.0033e-05	0.000578922
ENSG00000035499	DEPDC1B	5	59892739	59996017	2.0051e-05	0.000578922
ENSG00000126457	PRMT1	19	50179043	50192286	2.008e-05	0.000578922
ENSG00000141140	MYO19	17	34851477	34899284	2.0263e-05	0.000583309
ENSG00000132768	DPH2	1	44435672	44439041	2.0928e-05	0.000601537
ENSG00000134533	RERG	12	15260717	15501609	2.1631e-05	0.0006208
ENSG00000171222	SCAND1	20	34541539	34547394	2.2626e-05	0.000648372
ENSG00000130958	SLC35D2	9	99082988	99145992	2.3591e-05	0.000673983
ENSG00000139734	DIAPH3	13	60239717	60738121	2.3578e-05	0.000673983
ENSG00000162944	RFTN2	2	198432948	198540769	2.3631e-05	0.000674107
ENSG00000099284	H2AFY2	10	71812552	71872036	2.4045e-05	0.000684884
ENSG00000136271	DDX56	7	44605016	44614650	2.4246e-05	0.000689571
ENSG00000085415	SEH1L	18	12947132	12987535	2.4449e-05	0.0006943
ENSG00000081138	CDH7	18	63417488	63548638	2.4686e-05	0.000699979
ENSG00000225399	RP11-3B7.1	3	49297518	49298744	2.512e-05	0.000711219
ENSG00000144136	SLC20A1	2	113403434	113421404	2.5381e-05	0.00071652
ENSG00000105583	WDR83OS	19	12778885	12782170	2.5383e-05	0.00071652
ENSG00000091436	MLTK	2	173940163	174132738	2.5477e-05	0.000718102
ENSG00000123908	AGO2	8	141541264	141645718	2.5567e-05	0.000719566
ENSG00000108389	MTMR4	17	56566898	56595266	2.5972e-05	0.000729879
ENSG00000186185	KIF18B	17	43002077	43025082	2.621e-05	0.000735474
ENSG00000008196	TFAP2B	6	50786436	50815326	2.626e-05	0.000735786
ENSG00000198954	KIAA1279	10	70748487	70776738	2.6682e-05	0.000745848
ENSG00000005243	COPZ2	17	46103533	46115392	2.6698e-05	0.000745848
ENSG00000182621	PLCB1	20	8112824	8949003	2.6738e-05	0.000745864
ENSG00000106771	TMEM245	9	111777432	111882225	2.6945e-05	0.000749761
ENSG00000075413	MARK3	14	103851729	103970168	2.6957e-05	0.000749761
ENSG00000111328	CDK2AP1	12	123745528	123756881	2.705e-05	0.000751243
ENSG00000169764	UGP2	2	64068074	64118696	2.754e-05	0.00076373
ENSG00000109466	KLHL2	4	166128770	166244308	2.7729e-05	0.000767846
ENSG00000185737	NRG3	10	83635070	84746935	2.7783e-05	0.000768216
ENSG00000105968	H2AFV	7	44866390	44887682	2.7911e-05	0.000770629
ENSG00000106049	HIBADH	7	27565061	27702614	2.893e-05	0.000797484
ENSG00000178814	OPLAH	8	145106167	145118735	2.8968e-05	0.000797484
ENSG00000171962	LRRC48	17	17876127	17920203	2.9098e-05	0.000799899
ENSG00000107864	CPEB3	10	93806449	94050844	2.9236e-05	0.000802526
ENSG00000187105	HEATR4	14	73945189	74025651	2.9412e-05	0.000806187
ENSG00000114270	COL7A1	3	48601506	48632700	2.9869e-05	0.000817529
ENSG00000073331	ALPK1	4	113206665	113363776	3.0114e-05	0.000823043
ENSG00000196277	GRM7	3	6811688	7783215	3.0309e-05	0.000823568
ENSG00000180210	F2	11	46740730	46761056	3.0373e-05	0.000823568
ENSG00000137812	CASC5	15	40886218	40956540	3.0255e-05	0.000823568
ENSG00000171953	ATPAF2	17	17880723	17942523	3.0407e-05	0.000823568
ENSG00000167183	PRR15L	17	46029333	46035244	3.0438e-05	0.000823568
ENSG00000181013	C17orf47	17	56618948	56621729	3.0237e-05	0.000823568
ENSG00000025293	PHF20	20	34359896	34538303	3.0348e-05	0.000823568
ENSG00000251322	SHANK3	22	51112843	51171726	3.1775e-05	0.000858515
ENSG00000185046	ANKS1B	12	99120235	100378432	3.1895e-05	0.000860528
ENSG00000101639	CEP192	18	12991361	13125051	3.1972e-05	0.000861377
ENSG00000162972	C2orf47	2	200820040	200873263	3.2186e-05	0.000865909
ENSG00000187079	TEAD1	11	12695969	12966298	3.2364e-05	0.000869461
ENSG00000132170	PPARG	3	12328867	12475855	3.26e-05	0.000874559
ENSG00000187510	PLEKHG7	12	93115281	93166231	3.2976e-05	0.000883392
ENSG00000248333	CDK11B	1	1570603	1590473	3.3591e-05	0.000898595
ENSG00000182022	CHST15	10	125767184	125853206	3.3804e-05	0.000903016
ENSG00000187778	MCRS1	12	49950327	49961936	3.3925e-05	0.000903695
ENSG00000180855	ZNF443	19	12540521	12551926	3.3882e-05	0.000903695
ENSG00000149131	SERPING1	11	57364860	57382326	3.4407e-05	0.000915246
ENSG00000182963	GJC1	17	42875816	42908184	3.4638e-05	0.000920096
ENSG00000100403	ZC3H7B	22	41697526	41756151	3.4705e-05	0.000920583
ENSG00000147592	LACTB2	8	71547553	71581409	3.4891e-05	0.000924221
ENSG00000107829	FBXW4	10	103370423	103455052	3.4989e-05	0.00092465
ENSG00000186834	HEXIM1	17	43224684	43229468	3.5005e-05	0.00092465
ENSG00000258839	MC1R	16	89978527	89987385	3.5452e-05	0.000935152
ENSG00000189007	ADAT2	6	143743969	143771810	3.6259e-05	0.000954357
ENSG00000169609	C15orf40	15	83657193	83680393	3.6281e-05	0.000954357
ENSG00000148737	TCF7L2	10	114710009	114927437	3.664e-05	0.000962462
ENSG00000124508	BTN2A2	6	26383324	26395102	3.6728e-05	0.000963435
ENSG00000100129	EIF3L	22	38244875	38285414	3.689e-05	0.000966344
ENSG00000168517	HEXIM2	17	43238067	43247407	3.7359e-05	0.000977276
ENSG00000130208	APOC1	19	45417504	45422606	3.7442e-05	0.000978095
ENSG00000087258	GNAO1	16	56225302	56391356	3.7563e-05	0.000979902
ENSG00000167553	TUBA1C	12	49582519	49667114	3.8406e-05	0.00100051
ENSG00000141905	NFIC	19	3359561	3469215	3.8674e-05	0.00100611
ENSG00000140538	NTRK3	15	88418230	88799999	3.9152e-05	0.00101715
ENSG00000132600	PRMT7	16	68344877	68392466	3.9462e-05	0.00102379
ENSG00000197329	PELI1	2	64319786	64371588	3.9541e-05	0.00102392
ENSG00000131508	UBE2D2	5	138906016	139008018	3.9575e-05	0.00102392
ENSG00000119574	ZBTB45	19	59024897	59050278	3.9858e-05	0.00102983
ENSG00000184886	PIGW	17	34890847	34895159	3.9974e-05	0.00103001
ENSG00000196396	PTPN1	20	49126891	49201299	3.9962e-05	0.00103001
ENSG00000270898	ASB3	2	53897430	54087297	4.027e-05	0.00103408
ENSG00000174720	LARP7	4	113558120	113578748	4.0296e-05	0.00103408
ENSG00000124920	MYRF	11	61520114	61555990	4.0271e-05	0.00103408
ENSG00000128272	ATF4	22	39915700	39918691	4.0499e-05	0.00103788
ENSG00000205581	HMGN1	21	40714241	40721573	4.1694e-05	0.00106706
ENSG00000116698	SMG7	1	183441351	183567381	4.1751e-05	0.00106708
ENSG00000145743	FBXL17	5	107194736	107717799	4.2078e-05	0.00107398
ENSG00000135519	KCNH3	12	49932940	49952091	4.2344e-05	0.00107932
ENSG00000130449	ZSWIM6	5	60628100	60841997	4.2607e-05	0.00108456
ENSG00000103064	SLC7A6	16	68298433	68335722	4.27e-05	0.00108546
ENSG00000163874	ZC3H12A	1	37940153	37949980	4.3217e-05	0.00109713
ENSG00000108587	GOSR1	17	28804380	28854610	4.3278e-05	0.00109721
ENSG00000159214	CCDC24	1	44457031	44462200	4.3385e-05	0.00109845
ENSG00000132953	XPO4	13	21351469	21477187	4.3667e-05	0.00110407
ENSG00000166747	AP1G1	16	71762913	71843104	4.3724e-05	0.00110407
ENSG00000268402	AL031320.1	6	143759575	143764295	4.4112e-05	0.00111091
ENSG00000137094	DNAJB5	9	34989638	34998897	4.4105e-05	0.00111091
ENSG00000152061	RABGAP1L	1	174128548	174964445	4.4606e-05	0.00112185
ENSG00000139644	TMBIM6	12	50101508	50158717	4.5426e-05	0.00114096
ENSG00000148798	INA	10	105036920	105050108	4.5788e-05	0.00114853
ENSG00000145012	LPP	3	187871072	188608460	4.6342e-05	0.00116088
ENSG00000133424	LARGE	22	33558212	34318829	4.6582e-05	0.00116535
ENSG00000185019	UBOX5	20	3088219	3140842	4.675e-05	0.00116801
ENSG00000182255	KCNA4	11	30031288	30038570	4.7695e-05	0.00119005
ENSG00000175806	MSRA	8	9911778	10286401	4.8121e-05	0.00119909
ENSG00000169398	PTK2	8	141667999	142012315	4.8757e-05	0.00121334
ENSG00000197142	ACSL5	10	114133776	114188138	4.9583e-05	0.00123228
ENSG00000006715	VPS41	7	38762563	38971994	5.0374e-05	0.00125029
ENSG00000119599	DCAF4	14	73393040	73426411	5.0712e-05	0.00125539
ENSG00000166170	BAG5	14	104022881	104029168	5.0667e-05	0.00125539
ENSG00000069667	RORA	15	60780483	61521518	5.0927e-05	0.00125906
ENSG00000103742	IGDCC4	15	65673802	65715410	5.1645e-05	0.00127515
ENSG00000246223	C14orf64	14	98391947	98444461	5.1887e-05	0.00127945
ENSG00000179284	DAND5	19	13075973	13085567	5.2156e-05	0.00128441
ENSG00000107077	KDM4C	9	6720863	7175648	5.2863e-05	0.00130013
ENSG00000060656	PTPRU	1	29563028	29653325	5.3196e-05	0.00130662
ENSG00000078124	ACER3	11	76571911	76737841	5.3377e-05	0.00130936
ENSG00000174453	VWC2L	2	215275789	215443683	5.4074e-05	0.00132474
ENSG00000221947	XKR9	8	71581600	71702606	5.4289e-05	0.00132829
ENSG00000154143	PANX3	11	124481386	124490252	5.4657e-05	0.00133557
ENSG00000100979	PLTP	20	44527399	44540794	5.5233e-05	0.0013479
ENSG00000182348	ZNF804B	7	88388682	88966346	5.5737e-05	0.00135845
ENSG00000134516	DOCK2	5	169064251	169510386	5.6494e-05	0.00137336
ENSG00000136144	RCBTB1	13	50106082	50159719	5.6478e-05	0.00137336
ENSG00000178397	FAM220A	7	6369040	6388612	5.6605e-05	0.00137429
ENSG00000178252	WDR6	3	49044495	49053386	5.748e-05	0.00139374
ENSG00000178568	ERBB4	2	212240446	213403565	5.7966e-05	0.00140373
ENSG00000175866	BAIAP2	17	79008948	79091232	5.8052e-05	0.00140401
ENSG00000231852	CYP21A2	6	32006042	32009447	5.8506e-05	0.00140948
ENSG00000167130	DOLPP1	9	131843379	131852717	5.8506e-05	0.00140948
ENSG00000140323	DISP2	15	40650436	40663257	5.8576e-05	0.00140948
ENSG00000269755	CTD-3105H18.18	19	12543917	12595630	5.8552e-05	0.00140948
ENSG00000115421	PAPOLG	2	60983365	61029220	5.8834e-05	0.00141388
ENSG00000175604	RP11-276H1.3	16	12180603	12184159	5.9413e-05	0.00142599
ENSG00000096654	ZNF184	6	27418522	27440897	5.9696e-05	0.00143096
ENSG00000110844	PRPF40B	12	49962001	50038449	6.0484e-05	0.00144802
ENSG00000144229	THSD7B	2	137523115	138435287	6.1402e-05	0.00146662
ENSG00000141141	DDX52	17	35969787	36003493	6.1416e-05	0.00146662
ENSG00000120057	SFRP5	10	99526508	99531709	6.2548e-05	0.00149177
ENSG00000138246	DNAJC13	3	132136370	132257876	6.2658e-05	0.00149251
ENSG00000162599	NFIA	1	61330931	61928465	6.3031e-05	0.00149817
ENSG00000172458	IL17D	13	21276266	21297237	6.3054e-05	0.00149817
ENSG00000164181	ELOVL7	5	60047618	60140216	6.3311e-05	0.00150239
ENSG00000259164	RP11-463C8.4	14	77564654	77691805	6.4099e-05	0.00151918
ENSG00000166340	TPP1	11	6634000	6640692	6.5507e-05	0.00155061
ENSG00000163946	FAM208A	3	56654161	56717265	6.5639e-05	0.00155179
ENSG00000176623	RMDN1	8	87480486	87526586	6.5793e-05	0.00155349
ENSG00000163882	POLR2H	3	184079506	184086384	6.5974e-05	0.00155582
ENSG00000254870	ATP6V1G2-DDX39B	6	31497996	31514385	6.6064e-05	0.001556
ENSG00000167272	POP5	12	121016567	121019201	6.6492e-05	0.00156413
ENSG00000112812	PRSS16	6	27215480	27224403	6.7478e-05	0.00158536
ENSG00000113100	CDH9	5	26880709	27121257	6.8236e-05	0.00160118
ENSG00000174437	ATP2A2	12	110718561	110788898	6.8486e-05	0.00160306
ENSG00000196850	PPTC7	12	110969120	111021125	6.8412e-05	0.00160306
ENSG00000171314	PGAM1	10	99185917	99193198	6.8943e-05	0.00161177
ENSG00000134824	FADS2	11	61560452	61634826	6.9228e-05	0.00161643
ENSG00000197846	HIST1H2BF	6	26199748	26200942	7.0153e-05	0.00163399
ENSG00000268927	FLJ00418	16	70695570	70699739	7.0121e-05	0.00163399
ENSG00000138658	C4orf21	4	113460492	113558151	7.0366e-05	0.00163694
ENSG00000244005	NFS1	20	34255977	34287281	7.1338e-05	0.00165751
ENSG00000114268	PFKFB4	3	48555117	48599448	7.1787e-05	0.0016659
ENSG00000116096	SPR	2	73114489	73119287	7.2e-05	0.00166879
ENSG00000165879	FRAT1	10	99079022	99081672	7.2193e-05	0.00167122
ENSG00000084693	AGBL5	2	27265232	27293490	7.243e-05	0.00167466
ENSG00000114455	HHLA2	3	108015376	108097132	7.274e-05	0.00167568
ENSG00000114098	ARMC8	3	137906109	138017231	7.2683e-05	0.00167568
ENSG00000176927	EFCAB5	17	28256218	28435470	7.2699e-05	0.00167568
ENSG00000100711	ZFYVE21	14	104182067	104200005	7.3005e-05	0.00167974
ENSG00000165923	AGBL2	11	47681143	47736941	7.3489e-05	0.00168882
ENSG00000118985	ELL2	5	95220802	95297775	7.4099e-05	0.00170077
ENSG00000132589	FLOT2	17	27206353	27224697	7.4846e-05	0.00171583
ENSG00000169855	ROBO1	3	78646390	79816965	7.5231e-05	0.00172257
ENSG00000114388	NPRL2	3	50384761	50388522	7.631e-05	0.00174516
ENSG00000060718	COL11A1	1	103342023	103574052	7.7649e-05	0.00177364
ENSG00000139915	MDGA2	14	47308826	48144157	7.8186e-05	0.00178375
ENSG00000178385	PLEKHM3	2	208693027	208890284	7.8578e-05	0.00178838
ENSG00000166341	DCHS1	11	6642556	6677085	7.856e-05	0.00178838
ENSG00000213927	CCL27	9	34661877	34664045	7.9317e-05	0.00180303
ENSG00000105877	DNAH11	7	21582833	21941457	7.9505e-05	0.00180488
ENSG00000155256	ZFYVE27	10	99496878	99520664	7.9589e-05	0.00180488
ENSG00000117523	PRRC2C	1	171454651	171562650	7.9786e-05	0.00180502
ENSG00000178722	C5orf64	5	60933535	61047590	7.9737e-05	0.00180502
ENSG00000099326	MZF1	19	59073298	59084942	8.0208e-05	0.00181239
ENSG00000112981	NME5	5	137450866	137475132	8.0339e-05	0.00181319
ENSG00000051180	RAD51	15	40986972	41024354	8.0744e-05	0.00181673
ENSG00000131095	GFAP	17	42982376	42994305	8.0784e-05	0.00181673
ENSG00000129911	KLF16	19	1852399	1863567	8.0687e-05	0.00181673
ENSG00000100413	POLR3H	22	41921808	41940610	8.2203e-05	0.00184644
ENSG00000143952	VPS54	2	64119280	64246206	8.242e-05	0.00184912
ENSG00000156150	ALX3	1	110602616	110613322	8.3265e-05	0.00186366
ENSG00000254004	ZNF260	19	37001597	37019562	8.3215e-05	0.00186366
ENSG00000053254	FOXN3	14	89591215	90085493	8.4351e-05	0.00188573
ENSG00000188641	DPYD	1	97543299	98386605	8.518e-05	0.00190202
ENSG00000181274	FRAT2	10	99092255	99094458	8.5348e-05	0.00190352
ENSG00000026950	BTN3A1	6	26402465	26415444	8.6696e-05	0.00193131
ENSG00000159224	GIP	17	47035916	47045958	8.74e-05	0.00194284
ENSG00000105738	SIPA1L3	19	38397868	38699012	8.7419e-05	0.00194284
ENSG00000131849	ZNF132	19	58944181	58951589	8.9573e-05	0.00198837
ENSG00000203685	C1orf95	1	226736501	226796915	9.0738e-05	0.00200717
ENSG00000172209	GPR22	7	107110463	107116098	9.0632e-05	0.00200717
ENSG00000272781	MDGA2	14	47311134	48143999	9.0644e-05	0.00200717
ENSG00000138030	KHK	2	27309615	27323640	9.14e-05	0.00201945
ENSG00000078902	TOLLIP	11	1295601	1330884	9.262e-05	0.00204402
ENSG00000011275	RNF216	7	5659678	5821370	9.3231e-05	0.0020551
ENSG00000204393	RP11-410N8.4	20	31175281	31196695	9.3716e-05	0.00206339
ENSG00000172086	KRCC1	2	88326724	88355248	9.4338e-05	0.00207467
ENSG00000126653	NSRP1	17	28442539	28513493	9.4546e-05	0.00207683
ENSG00000149256	TENM4	11	78363876	79151992	9.5229e-05	0.00208457
ENSG00000154217	PITPNC1	17	65373575	65693372	9.5144e-05	0.00208457
ENSG00000126003	PLAGL2	20	30780306	30795594	9.5223e-05	0.00208457
ENSG00000124380	SNRNP27	2	70120692	70132707	9.5392e-05	0.00208572
ENSG00000100889	PCK2	14	24563262	24579807	9.565e-05	0.00208895
ENSG00000180861	C12orf36	12	13524023	13540101	9.5968e-05	0.00209347
ENSG00000198650	TAT	16	71599563	71611033	9.6736e-05	0.0021078
ENSG00000125695	RP11-51F16.8	17	61780205	61829457	9.7252e-05	0.0021166
ENSG00000142546	NOSIP	19	50058968	50093519	9.951e-05	0.00216326
ENSG00000112273	HDGFL1	6	22569678	22571892	0.00010096	0.00219226
ENSG00000170634	ACYP2	2	54197975	54532437	0.00010155	0.00219499
ENSG00000115504	EHBP1	2	62900986	63273622	0.00010154	0.00219499
ENSG00000149091	DGKZ	11	46354455	46402104	0.00010153	0.00219499
ENSG00000175224	ATG13	11	46638826	46696368	0.00010129	0.00219499
ENSG00000198231	DDX42	17	61850963	61896677	0.00010169	0.00219551
ENSG00000180423	HARBI1	11	46624411	46639459	0.00010275	0.00221586
ENSG00000143603	KCNN3	1	154669931	154842756	0.00010444	0.00224955
ENSG00000148948	LRRC4C	11	40135753	41481323	0.00010455	0.00224955
ENSG00000123154	WDR83	19	12777614	12786646	0.00010473	0.00225086
ENSG00000178467	P4HTM	3	49027319	49044587	0.00010524	0.00225799
ENSG00000198719	DLL1	6	170591294	170599561	0.00010531	0.00225799
ENSG00000266173	STRADA	17	61780192	61819330	0.00010542	0.00225799
ENSG00000213563	C8orf82	8	145751117	145754516	0.0001062	0.00226956
ENSG00000166793	YPEL4	11	57412560	57417417	0.00010612	0.00226956
ENSG00000140395	WDR61	15	78570177	78592136	0.0001072	0.00228834
ENSG00000141298	SSH2	17	27952956	28257294	0.00010837	0.00231071
ENSG00000123416	TUBA1B	12	49521565	49525180	0.00010862	0.00231343
ENSG00000110429	FBXO3	11	33762485	33796089	0.0001096	0.00233168
ENSG00000161791	FMNL3	12	50031724	50101948	0.0001101	0.00233969
ENSG00000144821	MYH15	3	108099216	108248169	0.00011038	0.002343
ENSG00000171488	LRRC8C	1	90098631	90235462	0.00011071	0.00234737
ENSG00000168765	GSTM4	1	110198703	110208118	0.00011084	0.0023475
ENSG00000157851	DPYSL5	2	27070615	27173219	0.0001112	0.00235249
ENSG00000108588	CCDC47	17	61822610	61853711	0.00011197	0.00236613
ENSG00000233436	BTBD18	11	57510986	57519253	0.0001123	0.00237046
ENSG00000067167	TRAM1	8	71485677	71520622	0.00011256	0.0023733
ENSG00000110497	AMBRA1	11	46417964	46615675	0.00011399	0.00240077
ENSG00000094880	CDC23	5	137523339	137549032	0.00011459	0.00241072
ENSG00000259030	FPGT-TNNI3K	1	74663919	75009666	0.00011642	0.0024415
ENSG00000116783	TNNI3K	1	74663947	75010112	0.00011642	0.0024415
ENSG00000181019	NQO1	16	69740899	69760854	0.00011644	0.0024415
ENSG00000122733	KIAA1045	9	34957484	34982541	0.00011686	0.00244759
ENSG00000214106	PAXIP1-AS2	7	154720208	154741618	0.00011715	0.00244824
ENSG00000198728	LDB1	10	103867317	103880210	0.00011707	0.00244824
ENSG00000091127	PUS7	7	105080108	105162714	0.00011924	0.00248917
ENSG00000133422	MORC2	22	31321117	31364284	0.00012005	0.00250331
ENSG00000070831	CDC42	1	22379120	22419437	0.00012131	0.0025268
ENSG00000028116	VRK2	2	58134786	58387055	0.00012297	0.00255014
ENSG00000114735	HEMK1	3	50606583	50622366	0.00012289	0.00255014
ENSG00000008197	TFAP2D	6	50681541	50740701	0.00012279	0.00255014
ENSG00000137033	IL33	9	6215805	6257983	0.00012292	0.00255014
ENSG00000059728	MXD1	2	70124820	70170077	0.00012376	0.00255697
ENSG00000095637	SORBS1	10	97071528	97321171	0.00012384	0.00255697
ENSG00000111275	ALDH2	12	112204691	112247782	0.00012377	0.00255697
ENSG00000103126	AXIN1	16	337440	402673	0.00012367	0.00255697
ENSG00000246366	RP11-382J12.1	8	71520812	71575514	0.00012426	0.00256285
ENSG00000172262	ZNF131	5	43065278	43192123	0.00012469	0.00256891
ENSG00000070718	AP3M2	8	42010464	42029191	0.00012609	0.00259211
ENSG00000159753	RLTPR	16	67678822	67691472	0.00012597	0.00259211
ENSG00000205334	AC074091.13	2	27928653	27938599	0.00012644	0.00259648
ENSG00000151025	GPR158	10	25463991	25891155	0.00012673	0.00259961
ENSG00000154928	EPHB1	3	134316643	134979309	0.00012709	0.00260402
ENSG00000142449	FBN3	19	8130286	8214730	0.00012722	0.00260402
ENSG00000161326	DUSP14	17	35849937	35873603	0.00013066	0.00267154
ENSG00000058085	LAMC2	1	183155373	183214035	0.00013156	0.00268508
ENSG00000163013	FBXO41	2	73481810	73511559	0.00013189	0.00268508
ENSG00000140396	NCOA2	8	71021997	71316040	0.00013172	0.00268508
ENSG00000064726	BTBD1	15	83685174	83736106	0.00013175	0.00268508
ENSG00000172046	USP19	3	49145479	49158371	0.00013206	0.00268565
ENSG00000065534	MYLK	3	123328896	123603178	0.00013222	0.00268601
ENSG00000178537	SLC25A20	3	48894369	48936426	0.00013304	0.00269977
ENSG00000154678	PDE1C	7	31790793	32338941	0.00013549	0.00274654
ENSG00000140320	BAHD1	15	40731920	40760441	0.00013581	0.00275008
ENSG00000066855	MTFR1	8	66556969	66683496	0.0001364	0.00275907
ENSG00000187676	B3GALTL	13	31774073	31906413	0.00013806	0.00278967
ENSG00000117597	DIEXF	1	210001352	210030910	0.00013981	0.002819
ENSG00000006071	ABCC8	11	17414432	17498449	0.0001397	0.002819
ENSG00000234745	HLA-B	6	31321649	31324965	0.00014055	0.00283091
ENSG00000100626	GALNT16	14	69725994	69821183	0.00014071	0.00283112
ENSG00000140015	KCNH5	14	63173287	63568755	0.00014169	0.0028478
ENSG00000224997	AL049840.1	14	104177607	104179149	0.00014291	0.00286623
ENSG00000188636	LDOC1L	22	44888452	44894178	0.00014287	0.00286623
ENSG00000197111	PCBP2	12	53835525	53874946	0.00014339	0.00287281
ENSG00000181751	C5orf30	5	102594403	102614361	0.00014362	0.00287438
ENSG00000164182	NDUFAF2	5	60240956	60448853	0.00014383	0.00287554
ENSG00000134375	TIMM17A	1	201924619	201939789	0.0001448	0.00289187
ENSG00000204293	OR8B2	11	124252291	124253258	0.00014499	0.00289261
ENSG00000144035	NAT8	2	73867959	73869520	0.00014724	0.0029344
ENSG00000164114	MAP9	4	156263810	156298122	0.0001485	0.0029564
ENSG00000023839	ABCC2	10	101542489	101611949	0.00014947	0.00297258
ENSG00000113108	APBB3	5	139937853	139973337	0.00014998	0.00297959
ENSG00000257218	GATC	12	120884241	120899389	0.00015127	0.00299951
ENSG00000167077	MEI1	22	42095503	42195460	0.0001513	0.00299951
ENSG00000175220	ARHGAP1	11	46698630	46722165	0.0001529	0.00302806
ENSG00000106346	USP42	7	6144515	6201195	0.00015385	0.00304369
ENSG00000129968	ABHD17A	19	1876809	1885546	0.00015615	0.00308596
ENSG00000179091	CYC1	8	145149930	145152428	0.00015669	0.00309201
ENSG00000110880	CORO1C	12	109038885	109125372	0.00015705	0.00309201
ENSG00000137824	RMDN3	15	41028082	41048049	0.00015686	0.00309201
ENSG00000159199	ATP5G1	17	46970127	46973233	0.00015711	0.00309201
ENSG00000134574	DDB2	11	47236493	47260767	0.00015768	0.00309718
ENSG00000261611	AC010547.9	16	71481503	71523214	0.0001577	0.00309718
ENSG00000108582	CPD	17	28705923	28797007	0.00015788	0.00309749
ENSG00000049167	ERCC8	5	60169658	60240900	0.00015921	0.00311448
ENSG00000170458	CD14	5	140011313	140013286	0.00015924	0.00311448
ENSG00000158373	HIST1H2BD	6	26158349	26171577	0.00015913	0.00311448
ENSG00000164054	SHISA5	3	48509197	48542259	0.00015945	0.00311537
ENSG00000115540	MOB4	2	198380295	198418423	0.00016036	0.00312992
ENSG00000198690	FAN1	15	31196055	31235311	0.0001611	0.00314112
ENSG00000114416	FXR1	3	180585929	180700541	0.0001625	0.00316248
ENSG00000153944	MSI2	17	55333212	55762046	0.00016253	0.00316248
ENSG00000169925	BRD3	9	136895427	136933657	0.00016424	0.00319247
ENSG00000183715	OPCML	11	132284871	133402414	0.00016469	0.00319793
ENSG00000136485	DCAF7	17	61627822	61671639	0.00016538	0.00320803
ENSG00000134575	ACP2	11	47260853	47270457	0.00016623	0.00322122
ENSG00000158604	TMED4	7	44617493	44621886	0.00016715	0.00323573
ENSG00000100410	PHF5A	22	41855721	41864729	0.000168	0.00324886
ENSG00000185614	FAM212A	3	49840687	49842463	0.00016841	0.00325346
ENSG00000166886	NAB2	12	57482677	57489259	0.00016874	0.00325651
ENSG00000120054	CPN1	10	101801950	101841634	0.00016987	0.00327498
ENSG00000105976	MET	7	116312444	116438440	0.0001707	0.00328763
ENSG00000167377	ZNF23	16	71481500	71496998	0.00017336	0.00333546
ENSG00000123384	LRP1	12	57522276	57607134	0.00017399	0.00334418
ENSG00000117335	CD46	1	207925402	207968858	0.00017479	0.00335615
ENSG00000174514	MFSD4	1	205538013	205572046	0.00017559	0.00336809
ENSG00000198682	PAPSS2	10	89419370	89507462	0.00017612	0.00337141
ENSG00000102908	NFAT5	16	69598997	69738569	0.00017605	0.00337141
ENSG00000036257	CUL3	2	225334867	225450110	0.00017899	0.00342289
ENSG00000162434	JAK1	1	65298912	65432187	0.00018051	0.0034419
ENSG00000138028	CGREF1	2	27321757	27341995	0.00018053	0.0034419
ENSG00000132155	RAF1	3	12625100	12705725	0.00018017	0.0034419
ENSG00000109667	SLC2A9	4	9772777	10056560	0.0001816	0.00345533
ENSG00000173153	ESRRA	11	64073044	64084215	0.00018154	0.00345533
ENSG00000156687	UNC5D	8	35092975	35654068	0.00018238	0.00346669
ENSG00000040199	PHLPP2	16	71671738	71758604	0.00018286	0.00346884
ENSG00000101134	DOK5	20	53092136	53267710	0.00018284	0.00346884
ENSG00000115204	MPV17	2	27532360	27548547	0.00018374	0.00348204
ENSG00000154144	TBRG1	11	124492732	124505287	0.00018432	0.00348953
ENSG00000110871	COQ5	12	120941077	120972237	0.00018564	0.00351101
ENSG00000118900	UBN1	16	4896666	4932361	0.00018584	0.00351128
ENSG00000029534	ANK1	8	41510739	41754280	0.00018703	0.00353024
ENSG00000111780	AL021546.6	12	120876001	120897809	0.00018852	0.00355481
ENSG00000187398	LUZP2	11	24518516	25104150	0.00018919	0.00356389
ENSG00000119777	TMEM214	2	27255778	27264563	0.00018977	0.00356771
ENSG00000113205	PCDHB3	5	140480234	140483406	0.00018974	0.00356771
ENSG00000204516	MICB	6	31462658	31478901	0.00019038	0.00357563
ENSG00000196132	MYT1	20	62783144	62873604	0.00019062	0.00357658
ENSG00000185345	PARK2	6	161768452	163148803	0.00019086	0.00357754
ENSG00000166171	DPCD	10	103330317	103369425	0.00019127	0.00358167
ENSG00000188991	SLC15A5	12	16341419	16430619	0.00019327	0.00361554
ENSG00000140945	CDH13	16	82660408	83830204	0.00019403	0.00362618
ENSG00000166337	TAF10	11	6627526	6633898	0.00019437	0.00362894
ENSG00000135298	BAI3	6	69345259	70099403	0.00019747	0.00368319
ENSG00000204539	CDSN	6	31082867	31088223	0.00019868	0.00369482
ENSG00000112659	CUL9	6	43149913	43192325	0.00019866	0.00369482
ENSG00000235568	NFAM1	22	42776416	42828401	0.00019847	0.00369482
ENSG00000116350	SRSF4	1	29474255	29508499	0.00019936	0.00370019
ENSG00000159479	MED8	1	43849588	43855479	0.00019927	0.00370019
ENSG00000253304	TMEM200B	1	29445940	29450447	0.00019991	0.00370676
ENSG00000146676	PURB	7	44915896	44924960	0.00020043	0.00371276
ENSG00000084764	MAPRE3	2	27193480	27250064	0.00020129	0.00372344
ENSG00000167549	CORO6	17	27941774	27949925	0.0002014	0.00372344
ENSG00000025434	NR1H3	11	47269851	47290396	0.00020215	0.00373366
ENSG00000131094	C1QL1	17	43037061	43045439	0.00020259	0.00373813
ENSG00000159210	SNF8	17	47006678	47022479	0.00020451	0.00376988
ENSG00000159202	UBE2Z	17	46985731	47006418	0.00020565	0.0037872
ENSG00000243056	EIF4EBP3	5	139927251	139929163	0.00020605	0.00379088
ENSG00000120645	IQSEC3	12	175931	287626	0.00020659	0.00379712
ENSG00000215045	GRID2IP	7	6537093	6591067	0.00020709	0.00380261
ENSG00000157445	CACNA2D3	3	54156574	55108584	0.00020752	0.00380681
ENSG00000122643	NT5C3A	7	33053742	33102409	0.00020815	0.00381467
ENSG00000158258	CLSTN2	3	139654027	140296239	0.00020952	0.00383606
ENSG00000055130	CUL1	7	148395006	148498128	0.00021048	0.00384991
ENSG00000109472	CPE	4	166282346	166419472	0.00021098	0.00385533
ENSG00000136490	LIMD2	17	61773262	61778532	0.00021191	0.00386858
ENSG00000131914	LIN28A	1	26737269	26756213	0.00021255	0.00387644
ENSG00000104907	TRMT1	19	13215716	13228381	0.00021275	0.00387644
ENSG00000159023	EPB41	1	29213603	29446553	0.00021479	0.00389858
ENSG00000148835	TAF5	10	105127724	105148822	0.00021473	0.00389858
ENSG00000089234	BRAP	12	112079950	112123790	0.00021418	0.00389858
ENSG00000111271	ACAD10	12	112123857	112194903	0.00021461	0.00389858
ENSG00000138175	ARL3	10	104433488	104474164	0.00021577	0.00390513
ENSG00000248905	FMN1	15	33057747	33486897	0.00021574	0.00390513
ENSG00000130590	SAMD10	20	62605466	62611361	0.00021548	0.00390513
ENSG00000198018	ENTPD7	10	101419263	101465997	0.00021643	0.00391333
ENSG00000052795	FNIP2	4	159690290	159829201	0.00021723	0.00392404
ENSG00000213390	ARHGAP19	10	98978996	99052413	0.00021771	0.00392896
ENSG00000120860	CCDC53	12	102406705	102455927	0.0002198	0.0039629
ENSG00000181291	TMEM132E	17	32907768	32966337	0.00022049	0.00397119
ENSG00000130748	TMEM160	19	47549165	47551888	0.00022068	0.00397119
ENSG00000163362	C1orf106	1	200860176	200884863	0.00022416	0.00402998
ENSG00000088986	DYNLL1	12	120907653	120936296	0.00022463	0.00403077
ENSG00000261884	CTC-479C5.12	16	67963517	67969920	0.00022462	0.00403077
ENSG00000010244	ZNF207	17	30677136	30708905	0.00022692	0.004068
ENSG00000087269	NOP14	4	2939660	2965112	0.00022796	0.00408277
ENSG00000110801	PSMD9	12	122326637	122356203	0.00023104	0.00413402
ENSG00000184486	POU3F2	6	99282580	99286660	0.00023309	0.00416676
ENSG00000197061	HIST1H4C	6	26104104	26104518	0.00023601	0.00421497
ENSG00000169612	FAM103A1	15	83654959	83659809	0.00023628	0.00421581
ENSG00000254636	ARMS2	10	124214169	124216868	0.00023741	0.00423198
ENSG00000154654	NCAM2	21	22370633	22915650	0.00023865	0.00425008
ENSG00000197852	FAM212B	1	112223252	112298446	0.0002391	0.00425356
ENSG00000235376	RPEL1	10	105005644	105007773	0.00023933	0.00425356
ENSG00000175216	CKAP5	11	46764598	46867847	0.00023952	0.00425356
ENSG00000076513	ANKRD13A	12	110436991	110477568	0.00023992	0.00425667
ENSG00000143093	STRIP1	1	110574199	110617263	0.0002402	0.00425702
ENSG00000142330	CAPN10	2	241526133	241557122	0.00024039	0.00425702
ENSG00000047579	DTNBP1	6	15523032	15663289	0.00024069	0.00425834
ENSG00000076356	PLXNA2	1	208195587	208417665	0.00024193	0.00427113
ENSG00000145332	KLHL8	4	88081255	88161466	0.00024209	0.00427113
ENSG00000196700	ZNF512B	20	62588055	62680113	0.00024165	0.00427113
ENSG00000165244	ZNF367	9	99148223	99180611	0.00024355	0.00429288
ENSG00000167074	TEF	22	41763337	41795330	0.0002463	0.00433731
ENSG00000100138	NHP2L1	22	42069934	42086508	0.00024657	0.00433803
ENSG00000214290	COLCA2	11	111169565	111179460	0.00024689	0.00433962
ENSG00000125779	PANK2	20	3869486	3907605	0.0002478	0.00435157
ENSG00000023572	GLRX2	1	193065598	193075244	0.00024817	0.00435403
ENSG00000015413	DPEP1	16	89679716	89704839	0.00024942	0.0043719
ENSG00000100767	PAPLN	14	73704205	73741348	0.00024975	0.00437363
ENSG00000175595	ERCC4	16	14014014	14046202	0.00025309	0.00442802
ENSG00000131097	HIGD1B	17	42923721	42927848	0.00025904	0.00452793
ENSG00000144036	EXOC6B	2	72403113	73053170	0.00025971	0.00453545
ENSG00000115464	USP34	2	61414598	61697904	0.00026025	0.00454069
ENSG00000186628	FSD2	15	83424114	83474822	0.00026099	0.0045494
ENSG00000182359	KBTBD3	11	105921825	105948492	0.00026228	0.00456768
ENSG00000115137	DNAJC27	2	25166505	25194963	0.00026502	0.00461022
ENSG00000220256	AC093802.1	2	240684554	240724577	0.00026521	0.00461022
ENSG00000116852	KIF21B	1	200938520	200992828	0.00026556	0.00461206
ENSG00000104903	LYL1	19	13209847	13213975	0.00026612	0.00461755
ENSG00000101191	DIDO1	20	61509090	61569304	0.00026694	0.00462753
ENSG00000119820	YIPF4	2	32502979	32541663	0.00026935	0.00466503
ENSG00000069275	NUCKS1	1	205681947	205719404	0.00026974	0.00466751
ENSG00000100139	MICALL1	22	38301664	38338829	0.00027165	0.00469627
ENSG00000163879	DNALI1	1	38022520	38032458	0.00027354	0.00472307
ENSG00000256950	RP11-87C12.2	12	122326715	122359376	0.0002737	0.00472307
ENSG00000268313	AC119673.1	1	205682497	205684153	0.00027395	0.00472308
ENSG00000164535	DAGLB	7	6448757	6523821	0.0002787	0.00480059
ENSG00000082898	XPO1	2	61704984	61765761	0.00028052	0.00482755
ENSG00000114383	TUSC2	3	50357458	50365682	0.00028116	0.00483286
ENSG00000014919	COX15	10	101471601	101491857	0.00028134	0.00483286
ENSG00000198898	CAPZA2	7	116451124	116562103	0.00028165	0.0048338
ENSG00000143549	TPM3	1	154127784	154167124	0.000282	0.00483542
ENSG00000183864	TOB2	22	41829496	41843027	0.00028324	0.00485228
ENSG00000215251	FASTKD5	20	3127165	3140543	0.00028363	0.00485456
ENSG00000270757	HSPE1-MOB4	2	198365137	198415450	0.00028419	0.00485975
ENSG00000088543	C3orf18	3	50595462	50608458	0.00028499	0.00486903
ENSG00000145723	GIN1	5	102421704	102455855	0.00028607	0.00487867
ENSG00000091009	RBM27	5	145583113	145718814	0.000286	0.00487867
ENSG00000105866	SP4	7	21467652	21554440	0.00028661	0.00488347
ENSG00000188038	NRN1L	16	67918708	67922758	0.0002872	0.00488912
ENSG00000136379	ABHD17C	15	80972025	81047962	0.00028946	0.00492316
ENSG00000197991	PCDH20	13	61983818	62002220	0.00029042	0.00493505
ENSG00000166912	MTMR10	15	31231144	31283810	0.00029129	0.00494539
ENSG00000233701	PRR23C	3	138760944	138763734	0.00029176	0.00494893
ENSG00000188229	TUBB4B	9	140135665	140138159	0.00029248	0.0049567
ENSG00000186231	KLHL32	6	97372605	97588630	0.00029306	0.00496208
ENSG00000135537	LACE1	6	108616098	108847999	0.00029362	0.00496712
ENSG00000141084	RANBP10	16	67757005	67840555	0.00029391	0.00496758
ENSG00000160710	ADAR	1	154554538	154600475	0.00029599	0.00498936
ENSG00000156374	PCGF6	10	105062553	105110891	0.00029583	0.00498936
ENSG00000203780	FANK1	10	127585108	127698161	0.00029568	0.00498936
ENSG00000135100	HNF1A	12	121416346	121440315	0.00029731	0.00500715
ENSG00000030419	IKZF2	2	213864429	214017151	0.00029761	0.00500774
ENSG00000185619	PCGF3	4	699537	764428	0.000299	0.00502589
ENSG00000100439	ABHD4	14	23067146	23081265	0.00029922	0.00502589
ENSG00000132773	TOE1	1	45805342	45809647	0.00030016	0.0050372
ENSG00000125388	GRK4	4	2965335	3042474	0.00030084	0.00504414
ENSG00000061656	SPAG4	20	34203814	34208971	0.00030126	0.00504671
ENSG00000182272	B4GALNT4	11	369796	382116	0.00030157	0.00504743
ENSG00000070669	ASNS	7	97481430	97501854	0.00030211	0.00504753
ENSG00000100908	EMC9	14	24608174	24610797	0.00030192	0.00504753
ENSG00000135436	FAM186B	12	49976668	49999422	0.00030324	0.00505748
ENSG00000141098	GFOD2	16	67708434	67753324	0.00030303	0.00505748
ENSG00000163792	TCF23	2	27371872	27376378	0.00030404	0.00506272
ENSG00000102974	CTCF	16	67596310	67673086	0.00030409	0.00506272
ENSG00000179094	PER1	17	8043790	8059824	0.00030635	0.00509586
ENSG00000181915	ADO	10	64564516	64568238	0.00030803	0.00511931
ENSG00000155511	GRIA1	5	152869175	153193429	0.00031122	0.00516325
ENSG00000167434	CA4	17	58227297	58248260	0.00031104	0.00516325
ENSG00000078295	ADCY2	5	7396321	7830194	0.00031219	0.0051748
ENSG00000104879	CKM	19	45809672	45826235	0.00031343	0.00519081
ENSG00000140443	IGF1R	15	99192200	99507759	0.00031379	0.00519222
ENSG00000000971	CFH	1	196621008	196716634	0.00031507	0.00519522
ENSG00000114480	GBE1	3	81538850	81811312	0.00031498	0.00519522
ENSG00000104723	TUSC3	8	15274724	15624158	0.00031462	0.00519522
ENSG00000150054	MPP7	10	28339922	28623415	0.00031442	0.00519522
ENSG00000136574	GATA4	8	11534468	11617511	0.00031567	0.00520058
ENSG00000158402	CDC25C	5	137620954	137674044	0.00031818	0.00522827
ENSG00000204482	LST1	6	31553901	31556686	0.00031799	0.00522827
ENSG00000015676	NUDCD3	7	44418720	44530479	0.00031763	0.00522827
ENSG00000170624	SGCD	5	155297354	156194799	0.00032042	0.00525791
ENSG00000101346	POFUT1	20	30795683	30826470	0.00032054	0.00525791
ENSG00000172379	ARNT2	15	80696692	80890278	0.00032496	0.00532118
ENSG00000102858	MGRN1	16	4666494	4740975	0.00032496	0.00532118
ENSG00000120705	ETF1	5	137841784	137878989	0.00032767	0.00536092
ENSG00000134256	CD101	1	117544382	117579167	0.00032806	0.00536266
ENSG00000244414	CFHR1	1	196788887	196801319	0.00033052	0.00539355
ENSG00000107566	ERLIN1	10	101909851	101948091	0.00033026	0.00539355
ENSG00000089094	KDM2B	12	121866900	122018920	0.00033135	0.00540243
ENSG00000119737	GPR75	2	54080050	54087126	0.00033235	0.00540941
ENSG00000173744	AGFG1	2	228336868	228425930	0.00033229	0.00540941
ENSG00000068912	ERLEC1	2	54014181	54045956	0.00033474	0.00544363
ENSG00000183955	SETD8	12	123868320	123893905	0.0003366	0.00546917
ENSG00000108883	EFTUD2	17	42927311	42977030	0.00033894	0.00550247
ENSG00000110011	DNAJC4	11	63997750	64001758	0.00033944	0.00550586
ENSG00000144048	DUSP11	2	73989311	74007284	0.00034508	0.00558459
ENSG00000173517	PEAK1	15	77400471	77712486	0.00034518	0.00558459
ENSG00000104892	KLC3	19	45836692	45854778	0.00034474	0.00558459
ENSG00000133454	MYO18B	22	26138111	26427007	0.00034853	0.00563397
ENSG00000172346	CSDC2	22	41956767	41973745	0.00035012	0.00565484
ENSG00000172985	SH3RF3	2	109745804	110262207	0.00035094	0.00566054
ENSG00000188981	MSANTD1	4	3246096	3273465	0.00035148	0.00566054
ENSG00000198270	TMEM116	12	112369086	112450970	0.00035167	0.00566054
ENSG00000149451	ADAM33	20	3648612	3662893	0.00035123	0.00566054
ENSG00000101336	HCK	20	30639991	30689659	0.00035426	0.00569738
ENSG00000189060	H1F0	22	38201114	38203442	0.00035533	0.00570973
ENSG00000196917	HCAR1	12	123104824	123215390	0.00035576	0.00571179
ENSG00000072182	ASIC4	2	220378892	220403494	0.00035837	0.00574881
ENSG00000010256	UQCRC1	3	48636435	48648409	0.00035899	0.00575388
ENSG00000108666	C17orf75	17	30651584	30677042	0.00036192	0.00579593
ENSG00000093010	COMT	22	19929130	19957498	0.00036372	0.00581983
ENSG00000177728	KIAA0195	17	73437240	73496171	0.0003666	0.005856
ENSG00000101161	PRPF6	20	62612488	62664453	0.00036639	0.005856
ENSG00000179930	ZNF648	1	182023705	182030847	0.00036963	0.00589588
ENSG00000148795	CYP17A1	10	104590288	104597290	0.00036972	0.00589588
ENSG00000156599	ZDHHC5	11	57435219	57468659	0.00037028	0.00589984
ENSG00000123124	WWP1	8	87354967	87490649	0.00037081	0.00590331
ENSG00000196184	OR10J1	1	159409512	159410600	0.00037122	0.00590451
ENSG00000143473	KCNH1	1	210856555	211307457	0.00037151	0.00590451
ENSG00000144290	SLC4A10	2	162280843	162841792	0.0003725	0.00591527
ENSG00000188322	SBK1	16	28303840	28335170	0.00037286	0.00591602
ENSG00000173915	USMG5	10	105148798	105156223	0.00037481	0.00594198
ENSG00000198700	IPO9	1	201798269	201853422	0.00037599	0.00595569
ENSG00000198467	TPM2	9	35681989	35691017	0.00037655	0.00595957
ENSG00000008256	CYTH3	7	6201407	6312275	0.00037745	0.00596882
ENSG00000171303	KCNK3	2	26915619	26956288	0.00037851	0.00598017
ENSG00000169902	TPST1	7	65670186	65885530	0.0003788	0.00598017
ENSG00000166006	KCNC2	12	75433857	75603648	0.00037912	0.00598023
ENSG00000004059	ARF5	7	127228399	127231759	0.00037951	0.00598139
ENSG00000118898	PPL	16	4932508	5010742	0.00038148	0.00600744
ENSG00000179029	TMEM107	17	8076555	8079717	0.00038504	0.00605845
ENSG00000136327	NKX2-8	14	37049784	37051812	0.00038606	0.00606945
ENSG00000198211	TUBB3	16	89985573	90002500	0.00039093	0.00613582
ENSG00000138942	RNF185	22	31556168	31603005	0.00039077	0.00613582
ENSG00000198597	ZNF536	19	30719197	31204445	0.00039187	0.00614547
ENSG00000157837	SPPL3	12	121200313	121342174	0.00039251	0.00615041
ENSG00000114439	BBX	3	107241783	107530171	0.00039308	0.00615424
ENSG00000157895	C12orf43	12	121440225	121454305	0.00039544	0.00618607
ENSG00000243667	WDR92	2	68350068	68384692	0.00040026	0.00624909
ENSG00000052749	RRP12	10	99116115	99161127	0.00039981	0.00624909
ENSG00000168591	TMUB2	17	42264338	42269099	0.00040046	0.00624909
ENSG00000140391	TSPAN3	15	77336359	77376326	0.00040203	0.00626842
ENSG00000196517	SLC6A9	1	44457172	44497139	0.00040307	0.00627946
ENSG00000144057	ST6GAL2	2	107418056	107503564	0.00040373	0.00628456
ENSG00000100124	ANKRD54	22	38226862	38245334	0.00040408	0.00628484
ENSG00000258847	CTD-2014B16.3	14	66424015	66471241	0.0004052	0.00629708
ENSG00000120733	KDM3B	5	137688285	137772717	0.00040703	0.00632033
ENSG00000114107	CEP70	3	138213186	138313380	0.00041006	0.00634049
ENSG00000155287	SLC25A28	10	101370282	101380366	0.00041034	0.00634049
ENSG00000166169	POLL	10	103338639	103348027	0.00041004	0.00634049
ENSG00000149782	PLCB3	11	64018995	64036622	0.00040917	0.00634049
ENSG00000129474	AJUBA	14	23440383	23451851	0.00040947	0.00634049
ENSG00000166501	PRKCB	16	23847322	24231932	0.00041025	0.00634049
ENSG00000075624	ACTB	7	5566782	5603415	0.00041246	0.00636805
ENSG00000249319	AC068533.7	7	65552756	65617228	0.00041547	0.00640929
ENSG00000180720	CHRM4	11	46406640	46408107	0.000418	0.00644306
ENSG00000138439	FAM117B	2	203499901	203634480	0.00041992	0.00646658
ENSG00000156222	SLC28A1	15	85427885	85518876	0.00042021	0.00646658
ENSG00000184995	IFNE	9	21480841	21482312	0.00042547	0.00652629
ENSG00000176540	OR4C5	11	48387037	48388017	0.000425	0.00652629
ENSG00000219435	TEX40	11	64067863	64072242	0.00042491	0.00652629
ENSG00000204653	ASPDH	19	51014857	51017947	0.0004254	0.00652629
ENSG00000162267	ITIH3	3	52828784	52843025	0.00042855	0.00656821
ENSG00000125945	ZNF436	1	23685941	23695935	0.00043033	0.00658668
ENSG00000088538	DOCK3	3	50712672	51421629	0.0004308	0.00658668
ENSG00000137259	HIST1H2AB	6	26033320	26033796	0.00043057	0.00658668
ENSG00000099917	MED15	22	20850200	20941919	0.00043207	0.00660076
ENSG00000122543	OCM	7	5919458	5925993	0.0004335	0.00661543
ENSG00000134014	ELP3	8	27947190	28048673	0.00043373	0.00661543
ENSG00000254732	RP11-691N7.6	11	57509635	57560715	0.00043644	0.0066514
ENSG00000080854	IGSF9B	11	133778459	133826880	0.00043712	0.0066564
ENSG00000126804	ZBTB1	14	64970430	65000408	0.00043778	0.00666109
ENSG00000198502	HLA-DRB5	6	32485120	32498064	0.00043985	0.00668721
ENSG00000010165	METTL13	1	171750788	171783163	0.00044396	0.00672806
ENSG00000081818	PCDHB4	5	140501581	140505201	0.00044382	0.00672806
ENSG00000170832	USP32	17	58256455	58499831	0.00044301	0.00672806
ENSG00000105613	MAST1	19	12944765	12985765	0.0004439	0.00672806
ENSG00000168209	DDIT4	10	74033678	74035794	0.00044712	0.00677052
ENSG00000182541	LIMK2	22	31608225	31676066	0.00045251	0.00684666
ENSG00000124126	PREX1	20	47240790	47444420	0.00045554	0.00688699
ENSG00000103671	TRIP4	15	64679947	64747502	0.00045638	0.0068923
ENSG00000140600	SH3GL3	15	84115980	84287495	0.00045662	0.0068923
ENSG00000184445	KNTC1	12	123011793	123110943	0.00045759	0.00690144
ENSG00000108684	ASIC2	17	31340105	32501983	0.00045917	0.00691975
ENSG00000197774	EME2	16	1823208	1831709	0.00046062	0.00693607
ENSG00000023330	ALAS1	3	52232102	52248343	0.0004613	0.00694079
ENSG00000159650	UROC1	3	126200124	126236616	0.0004651	0.0069924
ENSG00000135835	KIAA1614	1	180882290	180920750	0.00046695	0.00699781
ENSG00000123609	NMI	2	152126979	152146571	0.00046656	0.00699781
ENSG00000257923	CUX1	7	101458959	101927249	0.00046693	0.00699781
ENSG00000126500	FLRT1	11	63870660	63886645	0.00046584	0.00699781
ENSG00000108264	TADA2A	17	35766965	35839835	0.00046731	0.00699781
ENSG00000131374	TBC1D5	3	17198654	18486309	0.00046854	0.00701068
ENSG00000176769	TCERG1L	10	132890654	133109984	0.00046912	0.00701381
ENSG00000163053	SLC16A14	2	230899698	230933715	0.0004705	0.00702888
ENSG00000139636	LMBR1L	12	49490919	49504683	0.00047114	0.00703289
ENSG00000108592	FTSJ3	17	61896793	61907372	0.00047179	0.00703704
ENSG00000112983	BRD8	5	137475455	137514675	0.00047737	0.00710703
ENSG00000146576	C7orf26	7	6629648	6648357	0.00047705	0.00710703
ENSG00000178971	CTC1	17	8130191	8151362	0.00047761	0.00710703
ENSG00000226979	LTA	6	31539831	31542101	0.00047927	0.00712053
ENSG00000089022	MAPKAPK5	12	112279782	112334343	0.00047922	0.00712053
ENSG00000163116	STPG2	4	98105244	99064391	0.00048004	0.00712508
ENSG00000260456	C16orf95	16	87117168	87351022	0.00048033	0.00712508
ENSG00000241258	CRCP	7	65579591	65619555	0.00048079	0.00712632
ENSG00000226364	AC102948.2	17	50939481	50976948	0.00048132	0.00712859
ENSG00000149596	JPH2	20	42740335	42816218	0.0004828	0.00714491
ENSG00000243232	PCDHAC2	5	140345820	140391936	0.00048422	0.00715473
ENSG00000176463	SLCO3A1	15	92396925	92715665	0.00048404	0.00715473
ENSG00000165118	C9orf64	9	86553226	86571901	0.00048644	0.00717632
ENSG00000151338	MIPOL1	14	37667118	38021566	0.00048611	0.00717632
ENSG00000171044	XKR6	8	10753555	11058875	0.00048694	0.0071781
ENSG00000065371	ROPN1	3	123687368	123711025	0.00048844	0.0071862
ENSG00000083807	SLC27A5	19	58990879	59023780	0.00048863	0.0071862
ENSG00000088854	C20orf194	20	3229951	3388272	0.00048852	0.0071862
ENSG00000184611	KCNH7	2	163227917	163695240	0.00048975	0.00719708
ENSG00000198822	GRM3	7	86273230	86494200	0.00049094	0.00720897
ENSG00000198876	DCAF12	9	34086385	34127397	0.00049135	0.00720939
ENSG00000176571	CNBD1	8	87878670	88627447	0.00049502	0.00725761
ENSG00000224474	AL355490.1	10	99179228	99185831	0.00049852	0.00730326
ENSG00000105612	DNASE2	19	12986025	12992282	0.00050282	0.00736055
ENSG00000273398	RP11-474G23.1	2	68358370	68488362	0.00050354	0.00736539
ENSG00000204371	EHMT2	6	31847536	31865464	0.00050592	0.00739449
ENSG00000183396	TMEM89	3	48658192	48659288	0.00050835	0.00741282
ENSG00000112308	C6orf62	6	24705089	24721064	0.00050786	0.00741282
ENSG00000139436	GIT2	12	110367607	110434194	0.00050798	0.00741282
ENSG00000173264	GPR137	11	64037534	64056972	0.00051079	0.00744266
ENSG00000260286	C6orf229	6	24797549	24799117	0.00051788	0.00753424
ENSG00000182667	NTM	11	131240373	132206716	0.00051827	0.00753424
ENSG00000179630	LACC1	13	44453420	44468068	0.00051796	0.00753424
ENSG00000152954	NRSN1	6	24126350	24155128	0.00051871	0.00753484
ENSG00000141086	CTRL	16	67961543	67966317	0.00052307	0.00759234
ENSG00000075188	NUP37	12	102467967	102513902	0.00052599	0.00762887
ENSG00000221955	SLC12A8	3	124801480	124998021	0.00052801	0.00764609
ENSG00000165282	PIGO	9	35088685	35096591	0.00052839	0.00764609
ENSG00000258947	TUBB3	16	89987800	90005169	0.00052814	0.00764609
ENSG00000128346	C22orf23	22	38339528	38349676	0.00053295	0.00770618
ENSG00000164123	C4orf45	4	159814286	159959912	0.00053524	0.00773338
ENSG00000029639	TFB1M	6	155578643	155635627	0.00053631	0.00774292
ENSG00000176204	LRRTM4	2	76974845	77820445	0.00053677	0.00774365
ENSG00000138336	TET1	10	70320413	70454239	0.00054041	0.00779022
ENSG00000157219	HTR5A	7	154862034	154877459	0.00054178	0.00779834
ENSG00000165861	ZFYVE1	14	73436159	73493920	0.00054213	0.00779834
ENSG00000100099	HPS4	22	26839389	26879803	0.00054221	0.00779834
ENSG00000162545	CAMK2N1	1	20808884	20812713	0.00054469	0.00782806
ENSG00000112309	B3GAT2	6	71566382	71666741	0.00054625	0.00784451
ENSG00000175707	C1orf172	1	27276053	27286897	0.00054771	0.00785951
ENSG00000112137	PHACTR1	6	12717893	13288645	0.0005499	0.00788496
ENSG00000164494	PDSS2	6	107473761	107780768	0.00055388	0.00793601
ENSG00000221823	PPP3R1	2	68405989	68483369	0.00055561	0.0079489
ENSG00000168496	FEN1	11	61560109	61564716	0.00055562	0.0079489
ENSG00000135365	PHF21A	11	45950871	46142985	0.00055648	0.00795518
ENSG00000137693	YAP1	11	101981192	102104154	0.000559	0.00798517
ENSG00000136643	RPS6KC1	1	213224589	213448116	0.00056292	0.0080351
ENSG00000116473	RAP1A	1	112084840	112259313	0.00056399	0.0080443
ENSG00000146426	TIAM2	6	155153831	155578857	0.00056473	0.00804472
ENSG00000106692	FKTN	9	108320411	108403399	0.00056487	0.00804472
ENSG00000176046	NUPR1	16	28548606	28550495	0.00056745	0.00806931
ENSG00000198026	ZNF335	20	44577292	44600833	0.00056733	0.00806931
ENSG00000180475	OR10Q1	11	57995354	57996390	0.0005687	0.00807494
ENSG00000168439	STIP1	11	63952744	63972015	0.0005683	0.00807494
ENSG00000196275	GTF2IRD2	7	74210483	74267847	0.000572	0.00811571
ENSG00000084093	REST	4	57774075	57802010	0.00057322	0.00812692
ENSG00000088205	DDX18	2	118572226	118589955	0.00057656	0.00816815
ENSG00000188175	HEPACAM2	7	92817899	92855837	0.00057742	0.00817421
ENSG00000117713	ARID1A	1	27022524	27108595	0.00057819	0.00817899
ENSG00000134697	GNL2	1	38032417	38061536	0.00057968	0.00818171
ENSG00000116747	TROVE2	1	193028552	193060907	0.00057931	0.00818171
ENSG00000197786	OR5B17	11	58125597	58126542	0.00057888	0.00818171
ENSG00000168016	TRANK1	3	36868311	36986548	0.00058334	0.00822723
ENSG00000089597	GANAB	11	62392298	62414104	0.00058657	0.00826662
ENSG00000196476	C20orf96	20	251504	271390	0.00058902	0.00829496
ENSG00000087191	PSMC5	17	61904512	61909379	0.0005904	0.00830821
ENSG00000106263	EIF3B	7	2393721	2420380	0.00059286	0.00833663
ENSG00000118263	KLF7	2	207938861	208031991	0.00059469	0.00835615
ENSG00000204538	PSORS1C2	6	31105313	31107127	0.00059692	0.00838125
ENSG00000157429	ZNF19	16	71498453	71598992	0.00059862	0.00839889
ENSG00000249087	C1orf213	1	23695490	23698332	0.00060539	0.00847501
ENSG00000121871	SLITRK3	3	164904508	164914897	0.00060526	0.00847501
ENSG00000166794	PPIB	15	64448011	64455404	0.00060538	0.00847501
ENSG00000125944	HNRNPR	1	23630264	23670829	0.00060656	0.00848511
ENSG00000140968	IRF8	16	85932409	85956215	0.00061069	0.00853657
ENSG00000267303	CTD-2369P2.12	19	10426147	10431354	0.00061307	0.00856351
ENSG00000204390	HSPA1L	6	31777396	31783437	0.00061522	0.0085872
ENSG00000107341	UBE2R2	9	33817565	33920402	0.0006161	0.00859314
ENSG00000115718	PROC	2	128176003	128186822	0.00061734	0.00860124
ENSG00000197406	DIO3	14	102027688	102029789	0.00061759	0.00860124
ENSG00000140350	ANP32A	15	69070874	69113236	0.00061922	0.00861759
ENSG00000163875	MEAF6	1	37958176	37980375	0.00061984	0.00861988
ENSG00000141458	NPC1	18	21086148	21166862	0.00062154	0.00863717
ENSG00000065882	TBC1D1	4	37892708	38140796	0.00062625	0.00869221
ENSG00000023041	ZDHHC6	10	114190058	114206672	0.00062642	0.00869221
ENSG00000111786	SRSF9	12	120899471	120907596	0.00062711	0.0086954
ENSG00000181744	C3orf58	3	143690640	143767561	0.00062794	0.00870053
ENSG00000021645	NRXN3	14	78708734	80330762	0.00063224	0.0087537
ENSG00000080298	RFX3	9	3218297	3526004	0.00063617	0.00880167
ENSG00000139625	MAP3K12	12	53874274	53893847	0.000639	0.00883436
ENSG00000254685	FPGT	1	74663896	74699770	0.0006424	0.00885676
ENSG00000106462	EZH2	7	148504475	148581413	0.00064321	0.00885676
ENSG00000221829	FANCG	9	35073832	35080013	0.00064263	0.00885676
ENSG00000172769	OR5B3	11	58169937	58170882	0.00064231	0.00885676
ENSG00000103199	ZNF500	16	4798240	4817625	0.00064343	0.00885676
ENSG00000196826	ZNF709	19	12572373	12662288	0.00064167	0.00885676
ENSG00000119929	CUTC	10	101462315	101515891	0.00065046	0.00894052
ENSG00000122971	ACADS	12	121163538	121177811	0.00065023	0.00894052
ENSG00000196975	ANXA4	2	69871557	70053596	0.0006515	0.00894332
ENSG00000130724	CHMP2A	19	59062933	59066491	0.00065161	0.00894332
ENSG00000166924	NYAP1	7	100081550	100092422	0.00065283	0.00895357
ENSG00000178623	GPR35	2	241544848	241570676	0.00065755	0.00899222
ENSG00000165113	GKAP1	9	86354336	86444431	0.0006566	0.00899222
ENSG00000153443	UBALD1	16	4658884	4665028	0.00065665	0.00899222
ENSG00000141452	C18orf8	18	21083473	21111746	0.00065738	0.00899222
ENSG00000128917	DLL4	15	41221538	41231237	0.00065942	0.00901128
ENSG00000196586	MYO6	6	76458909	76629254	0.00066073	0.00902266
ENSG00000144034	TPRKB	2	73956231	73964527	0.000663	0.00904592
ENSG00000168385	2002-09-01	2	242254515	242293442	0.00066339	0.00904592
ENSG00000204352	C9orf129	9	96080481	96108696	0.00066437	0.00905276
ENSG00000120709	FAM53C	5	137667624	137685416	0.0006699	0.00911498
ENSG00000153814	JAZF1	7	27870192	28220362	0.00066986	0.00911498
ENSG00000099840	IZUMO4	19	2096380	2099592	0.00067106	0.0091242
ENSG00000165280	VCP	9	35056061	35073246	0.00067273	0.00914033
ENSG00000180957	PITPNB	22	28247657	28316122	0.00067338	0.0091426
ENSG00000163431	LMOD1	1	201865580	201915715	0.00067589	0.00917009
ENSG00000075975	MKRN2	3	12598513	12625212	0.00067949	0.00921233
ENSG00000141013	GAS8	16	90086037	90111383	0.00068006	0.00921345
ENSG00000254462	TMX2-CTNND1	11	57480077	57559058	0.00068557	0.00928145
ENSG00000080815	PSEN1	14	73603126	73690399	0.00068625	0.00928401
ENSG00000196428	TSC22D2	3	150126122	150184218	0.00068794	0.00930022
ENSG00000167419	LPO	17	56295909	56345879	0.00069111	0.0093364
ENSG00000133961	NUMB	14	73741815	73930348	0.00069444	0.00937469
ENSG00000178700	DHFRL1	3	93766680	93782233	0.00069736	0.0094074
ENSG00000157212	PAXIP1	7	154735397	154794794	0.00069845	0.00941538
ENSG00000130479	MAP1S	19	17830051	17845325	0.00070137	0.00944801
ENSG00000139914	FITM1	14	24600484	24602058	0.00070788	0.00952892
ENSG00000204950	LRRC10B	11	61276272	61278482	0.00071011	0.00955214
ENSG00000103942	HOMER2	15	83509838	83654661	0.00071289	0.00958272
ENSG00000115904	SOS1	2	39208537	39351486	0.00071455	0.00959821
ENSG00000196167	COLCA1	11	111164114	111175770	0.00071644	0.00961677
ENSG00000174564	IL20RB	3	136665072	136729927	0.00071738	0.00962256
ENSG00000110400	PVRL1	11	119494120	119599794	0.00071991	0.00964965
ENSG00000184584	TMEM173	5	138855119	138862520	0.00072334	0.00968279
ENSG00000111802	TDP2	6	24650205	24667261	0.00072443	0.00968279
ENSG00000167447	SMG8	17	57286761	57292608	0.00072414	0.00968279
ENSG00000142230	SAE1	19	47616531	47713886	0.00072416	0.00968279
ENSG00000186468	RPS23	5	81569177	81574396	0.00072554	0.00969078
ENSG00000083812	ZNF324	19	58978423	58984945	0.00072609	0.00969128
ENSG00000255863	AC073610.5	12	49315767	49333446	0.00072688	0.00969498
ENSG00000100078	PLA2G3	22	31530795	31536593	0.00072861	0.00971121
ENSG00000134569	LRP4	11	46878419	46940193	0.00073042	0.00972847
ENSG00000112320	SOBP	6	107811162	107981357	0.00073917	0.00983064
ENSG00000106415	GLCCI1	7	8008425	8133902	0.0007391	0.00983064
ENSG00000107831	FGF8	10	103529899	103535854	0.00073965	0.00983064
ENSG00000134760	DSG1	18	28898052	28936992	0.00074074	0.00983821
ENSG00000109618	SEPSECS	4	25121627	25162204	0.0007452	0.00988357
ENSG00000175619	OR4B1	11	48238344	48239314	0.00074504	0.00988357
ENSG00000179344	HLA-DQB1	6	32627244	32636160	0.00074756	0.00990792
ENSG00000148842	CNNM2	10	104678050	104849978	0.00074973	0.00992972
ENSG00000166133	RPUSD2	15	40861499	40866659	0.00075208	0.00995388
ENSG00000204335	SP5	2	171571861	171574588	0.0007529	0.00995776
ENSG00000196961	AP2A1	19	50270225	50310370	0.00075559	0.00998635
ENSG00000187609	EXD3	9	140201348	140317714	0.00075794	0.0100104
ENSG00000257767	RP11-162P23.2	12	112191694	112229222	0.00076198	0.0100568
ENSG00000184719	RNLS	10	90033621	90344287	0.00076406	0.0100772
ENSG00000174243	DDX23	12	49223547	49246625	0.00076658	0.0101034
ENSG00000005961	ITGA2B	17	42449548	42466873	0.00076944	0.010134
ENSG00000134247	PTGFRN	1	117452679	117532980	0.00078372	0.0103077
ENSG00000130475	FCHO1	19	17858527	17899377	0.00078335	0.0103077
ENSG00000196712	NF1	17	29421945	29709134	0.00078502	0.0103176
ENSG00000085063	CD59	11	33719807	33757991	0.00078937	0.0103676
ENSG00000204414	CSHL1	17	61986957	61996198	0.00079104	0.0103823
ENSG00000113013	HSPA9	5	137890571	137911133	0.00079506	0.0104279
ENSG00000104888	SLC17A7	19	49932658	49945617	0.00079747	0.0104522
ENSG00000134371	CDC73	1	193091147	193223031	0.00080074	0.0104571
ENSG00000240303	ACAD11	3	132276982	132379567	0.0007995	0.0104571
ENSG00000113971	NPHP3	3	132276986	132441303	0.00079964	0.0104571
ENSG00000255526	NEDD8-MDP1	14	24683161	24701558	0.00080112	0.0104571
ENSG00000100678	SLC8A3	14	70510934	70655787	0.00079926	0.0104571
ENSG00000128891	C15orf57	15	40820882	40857256	0.00080116	0.0104571
ENSG00000157540	DYRK1A	21	38738092	38889753	0.000812	0.0105913
ENSG00000092929	UNC13D	17	73823306	73840798	0.00081457	0.0106175
ENSG00000167740	CYB5D2	17	4046462	4090605	0.0008152	0.0106184
ENSG00000110931	CAMKK2	12	121675497	121736111	0.00081739	0.0106323
ENSG00000039523	FAM65A	16	67552321	67580691	0.00081711	0.0106323
ENSG00000183032	SLC25A21	14	37147636	37642071	0.00081927	0.0106494
ENSG00000129559	NEDD8	14	24686058	24701660	0.00082022	0.0106544
ENSG00000117707	PROX1	1	214156524	214214595	0.00082368	0.010692
ENSG00000088305	DNMT3B	20	31350191	31397162	0.0008278	0.0107381
ENSG00000163877	SNIP1	1	38000050	38019903	0.00082866	0.0107419
ENSG00000176124	DLEU1	13	50656307	51297372	0.0008322	0.0107804
ENSG00000180479	ZNF571	19	38045684	38085673	0.00083336	0.010788
ENSG00000175182	FAM131A	3	184053714	184064063	0.00083576	0.0108117
ENSG00000164220	F2RL2	5	75911307	75919259	0.00084521	0.010919
ENSG00000183470	AC009365.3	7	132333553	132413528	0.00084506	0.010919
ENSG00000144285	SCN1A	2	166845670	166984523	0.00085223	0.0109947
ENSG00000145107	TM4SF19	3	196046213	196065374	0.00085197	0.0109947
ENSG00000163584	RPL22L1	3	170582664	170588272	0.00085531	0.0110161
ENSG00000108576	SLC6A4	17	28521337	28563020	0.00085473	0.0110161
ENSG00000171817	ZNF540	19	38042308	38104998	0.00085564	0.0110161
ENSG00000150867	PIP4K2A	10	22823778	23003484	0.00086354	0.0111103
ENSG00000185274	WBSCR17	7	70597155	71178585	0.00086491	0.0111204
ENSG00000185721	DRG1	22	31795509	31924726	0.00086724	0.0111427
ENSG00000103227	LMF1	16	903634	1031318	0.00086857	0.0111523
ENSG00000136238	RAC1	7	6414154	6443608	0.00087139	0.011176
ENSG00000004766	CCDC132	7	92861653	92988338	0.0008716	0.011176
ENSG00000138080	EMILIN1	2	27301435	27309271	0.0008773	0.0112414
ENSG00000125319	C17orf53	17	42219274	42239844	0.00088269	0.0113029
ENSG00000105376	ICAM5	19	10400657	10407454	0.00088434	0.0113163
ENSG00000080709	KCNN2	5	113696642	113832337	0.00089061	0.0113888
ENSG00000250361	GYPB	4	144917257	145061844	0.00089886	0.0114809
ENSG00000133794	ARNTL	11	13298199	13408813	0.00089963	0.0114809
ENSG00000175213	ZNF408	11	46722368	46727462	0.00089915	0.0114809
ENSG00000184828	ZBTB7C	18	45553044	45937123	0.00090094	0.0114899
ENSG00000269510	FLJ00273	9	35042390	35042824	0.000902	0.0114956
ENSG00000002330	BAD	11	64037302	64052176	0.00090477	0.0115048
ENSG00000136051	KIAA1033	12	105501102	105562912	0.00090515	0.0115048
ENSG00000139437	TCHP	12	110338069	110421646	0.00090404	0.0115048
ENSG00000141371	C17orf64	17	58469790	58508782	0.00090341	0.0115048
ENSG00000180304	OAZ2	15	64979772	64995480	0.00090993	0.0115578
ENSG00000160551	TAOK1	17	27717482	27878922	0.00091244	0.0115741
ENSG00000158201	ABHD3	18	19230858	19284766	0.00091238	0.0115741
ENSG00000174840	PDE12	3	57542003	57552571	0.00091774	0.0116335
ENSG00000174957	OR5J2	11	55944094	55945032	0.000921	0.011667
ENSG00000129048	ACKR4	3	132316081	132337811	0.0009234	0.0116896
ENSG00000116337	AMPD2	1	110158726	110174673	0.00092442	0.0116947
ENSG00000070759	TESK2	1	45809555	45956872	0.00092523	0.0116971
ENSG00000170516	COX7B2	4	46736844	46911252	0.00092926	0.0117402
ENSG00000162032	SPSB3	16	1826713	1843701	0.00093133	0.0117585
ENSG00000138092	CENPO	2	25016005	25045245	0.00094037	0.011841
ENSG00000184307	ZDHHC23	3	113666748	113684248	0.00093961	0.011841
ENSG00000058063	ATP11B	3	182511288	182639423	0.00094013	0.011841
ENSG00000120694	HSPH1	13	31710762	31736525	0.00093923	0.011841
ENSG00000163145	C1QTNF7	4	15341442	15447790	0.00094184	0.0118516
ENSG00000132475	H3F3B	17	73772515	73781974	0.00094357	0.0118655
ENSG00000153093	ACOXL	2	111490150	111875799	0.00094814	0.0119067
ENSG00000196262	PPIA	7	44836279	44864163	0.00094873	0.0119067
ENSG00000196453	ZNF777	7	149128454	149158214	0.00094839	0.0119067
ENSG00000196141	SPATS2L	2	201170604	201346986	0.00094994	0.0119139
ENSG00000022840	RNF10	12	120971283	121015397	0.00095174	0.0119286
ENSG00000103657	HERC1	15	63900817	64126141	0.00095257	0.0119311
ENSG00000116251	RPL22	1	6241329	6269449	0.00095485	0.0119517
ENSG00000108671	PSMD11	17	30771279	30810336	0.00095614	0.01196
ENSG00000151414	NEK7	1	198126093	198291550	0.0009592	0.0119903
ENSG00000162630	B3GALT2	1	193148175	193155784	0.00096171	0.0120138
ENSG00000136487	GH2	17	61957578	61959295	0.00096286	0.0120202
ENSG00000100601	ALKBH1	14	78138747	78174363	0.00096371	0.0120229
ENSG00000141446	ESCO1	18	19109242	19180845	0.00096601	0.0120436
ENSG00000095906	NUBP2	16	1832902	1839192	0.00096809	0.0120616
ENSG00000010361	FUZ	19	50310126	50320633	0.0009733	0.0121149
ENSG00000171574	ZNF584	19	58912871	58929694	0.00097365	0.0121149
ENSG00000184500	PROS1	3	93591881	93692910	0.00097702	0.0121249
ENSG00000273331	TM4SF19	3	196042953	196065244	0.00097644	0.0121249
ENSG00000214367	HAUS3	4	2229191	2243891	0.00097549	0.0121249
ENSG00000112584	FAM120B	6	170599791	170716153	0.00097651	0.0121249
ENSG00000261701	HPR	16	72088522	72111145	0.00097785	0.0121273
ENSG00000112964	GHR	5	42423879	42721979	0.0009799	0.0121447
ENSG00000148655	C10orf11	10	77360998	78319925	0.00098313	0.0121768
ENSG00000115233	PSMD14	2	162164549	162268228	0.00098512	0.0121775
ENSG00000153064	BANK1	4	102332443	102995969	0.00098492	0.0121775
ENSG00000175970	UNC119B	12	121148238	121161443	0.00098452	0.0121775
ENSG00000198561	CTNND1	11	57520715	57587018	0.0009903	0.0122335
ENSG00000100629	CEP128	14	80943330	81425861	0.00099102	0.0122344
ENSG00000099875	MKNK2	19	2037470	2051243	0.00099297	0.0122505
ENSG00000213203	GIMAP1	7	150413645	150421372	0.00099578	0.0122772
ENSG00000145362	ANK2	4	113739265	114304896	0.00099839	0.0123013
ENSG00000063761	ADCK1	14	78266426	78401355	0.0010044	0.0123673
ENSG00000158234	FAIM	3	138327448	138352218	0.0010071	0.0123925
ENSG00000167261	DPEP2	16	68021297	68034489	0.0010112	0.012428
ENSG00000039987	BEST2	19	12862516	12869272	0.0010113	0.012428
ENSG00000150760	DOCK1	10	128593978	129250781	0.0010124	0.0124335
ENSG00000092439	TRPM7	15	50844670	50979012	0.0010139	0.0124438
ENSG00000138767	CNOT6L	4	78634541	78740769	0.0010181	0.0124791
ENSG00000177764	ZCCHC3	20	277737	280965	0.0010178	0.0124791
ENSG00000108219	TSPAN14	10	82213922	82292879	0.0010236	0.0125364
ENSG00000104872	PIH1D1	19	49949555	49956754	0.0010241	0.0125364
ENSG00000163630	SYNPR	3	63213991	63602597	0.0010323	0.0126205
ENSG00000149781	FERMT3	11	63974150	63991354	0.0010321	0.0126205
ENSG00000196581	AJAP1	1	4714792	4852594	0.0010368	0.0126673
ENSG00000187840	EIF4EBP1	8	37887859	37917883	0.0010386	0.0126811
ENSG00000140403	DNAJA4	15	78556428	78574538	0.0010399	0.0126888
ENSG00000145391	SETD7	4	140417095	140527853	0.0010487	0.0127879
ENSG00000006607	FARP2	2	242295658	242434256	0.0010503	0.0127992
ENSG00000180357	ZNF609	15	64752941	64978264	0.0010518	0.0128092
ENSG00000134285	FKBP11	12	49315301	49320257	0.0010589	0.0128874
ENSG00000068724	TTC7A	2	47143296	47303276	0.0010686	0.0129877
ENSG00000104368	PLAT	8	42032236	42065242	0.0010692	0.0129877
ENSG00000167822	OR8J3	11	55904247	55905194	0.0010691	0.0129877
ENSG00000175324	LSM1	8	38020839	38034248	0.0010725	0.0130194
ENSG00000135213	POM121C	7	75046066	75115548	0.0010775	0.0130645
ENSG00000119522	DENND1A	9	126141933	126692431	0.0010776	0.0130645
ENSG00000095066	HOOK2	19	12873817	12983554	0.0010787	0.0130695
ENSG00000091157	WDR7	18	54318574	54698828	0.0010816	0.0130878
ENSG00000130203	APOE	19	45409011	45412650	0.0010816	0.0130878
ENSG00000179144	GIMAP7	7	150211918	150218161	0.0010839	0.0131073
ENSG00000134077	THUMPD3	3	9404526	9428475	0.0010878	0.013146
ENSG00000163618	CADPS	3	62384022	62861054	0.0010945	0.0132186
ENSG00000090273	NUDC	1	27226729	27273353	0.0010959	0.0132186
ENSG00000114867	EIF4G1	3	184032283	184053146	0.0010955	0.0132186
ENSG00000220205	VAMP2	17	8062467	8066864	0.0011011	0.0132729
ENSG00000204248	COL11A2	6	33130458	33160276	0.0011112	0.0133861
ENSG00000185669	SNAI3	16	88744090	88752901	0.0011163	0.0134389
ENSG00000183172	SMDT1	22	42475695	42480288	0.0011173	0.0134424
ENSG00000148498	PARD3	10	34398488	35104253	0.0011315	0.013596
ENSG00000125730	C3	19	6677715	6730573	0.0011313	0.013596
ENSG00000214706	IFRD2	3	50325163	50330349	0.0011355	0.0136344
ENSG00000177409	SAMD9L	7	92759368	92777682	0.001138	0.0136344
ENSG00000174469	CNTNAP2	7	145813453	148118090	0.001137	0.0136344
ENSG00000094916	CBX5	12	54624724	54673886	0.0011383	0.0136344
ENSG00000079313	REXO1	19	1815248	1848452	0.0011363	0.0136344
ENSG00000196220	SRGAP3	3	9022275	9404737	0.0011407	0.0136545
ENSG00000102904	TSNAXIP1	16	67840668	67866051	0.0011476	0.0137284
ENSG00000249034	AC005609.1	5	140240341	140243224	0.001151	0.0137603
ENSG00000115919	KYNU	2	143635067	143799890	0.0011592	0.0138417
ENSG00000269267	AC008498.1	5	60411538	60411762	0.00116	0.0138417
ENSG00000185760	KCNQ5	6	73331520	73908574	0.00116	0.0138417
ENSG00000117676	RPS6KA1	1	26856252	26901521	0.0011641	0.0138501
ENSG00000110958	PTGES3	12	57057127	57082159	0.0011651	0.0138501
ENSG00000100462	PRMT5	14	23389720	23398794	0.0011622	0.0138501
ENSG00000140386	SCAPER	15	76640526	77197785	0.0011646	0.0138501
ENSG00000171223	JUNB	19	12902310	12904124	0.0011634	0.0138501
ENSG00000124226	RNF114	20	48552948	48570429	0.0011651	0.0138501
ENSG00000128610	FEZF1	7	121941448	121950745	0.0011702	0.013902
ENSG00000075035	WSCD2	12	108523248	108644314	0.0011747	0.0139415
ENSG00000245680	ZNF585B	19	37672481	37709055	0.001175	0.0139415
ENSG00000005513	SOX8	16	1031808	1036979	0.0011759	0.0139434
ENSG00000150316	CWC15	11	94695787	94706776	0.0011803	0.0139869
ENSG00000156414	TDRD9	14	104394799	104519004	0.0011815	0.0139923
ENSG00000113643	RARS	5	167913450	167946304	0.0011864	0.0140339
ENSG00000185236	RAB11B	19	8454865	8469318	0.0011865	0.0140339
ENSG00000169884	WNT10B	12	49359123	49365546	0.0011887	0.0140512
ENSG00000141540	TTYH2	17	72209653	72258155	0.001192	0.0140814
ENSG00000169760	NLGN1	3	173114074	174004434	0.0011937	0.0140927
ENSG00000181722	ZBTB20	3	114056941	114866118	0.0011976	0.0141299
ENSG00000168140	VASN	16	4421849	4433529	0.0012009	0.01416
ENSG00000173406	DAB1	1	57460451	59012406	0.0012025	0.01417
ENSG00000115946	PNO1	2	68384976	68403370	0.0012065	0.0142083
ENSG00000243708	PLA2G4B	15	42120283	42140345	0.0012112	0.0142371
ENSG00000168970	JMJD7-PLA2G4B	15	42120293	42140353	0.0012112	0.0142371
ENSG00000263620	RP11-599B13.6	17	8054134	8066293	0.0012108	0.0142371
ENSG00000138111	TMEM180	10	104221149	104236802	0.001213	0.0142494
ENSG00000204991	SPIRE2	16	89884587	89937727	0.0012155	0.0142699
ENSG00000228474	OST4	2	27293340	27294641	0.00122	0.0143049
ENSG00000108784	NAGLU	17	40688190	40696467	0.0012194	0.0143049
ENSG00000140830	TXNL4B	16	72078188	72128330	0.0012223	0.014323
ENSG00000257411	RP11-603J24.9	12	56495115	56503073	0.0012345	0.014457
ENSG00000137872	SEMA6D	15	47476298	48066420	0.0012366	0.0144727
ENSG00000164893	SLC7A13	8	87226281	87333375	0.0012401	0.0144957
ENSG00000174233	ADCY6	12	49159975	49182820	0.0012394	0.0144957
ENSG00000110172	CHORDC1	11	89934328	89956532	0.0012412	0.0144996
ENSG00000269693	CTD-2192J16.20	19	12636534	12691789	0.0012422	0.0145023
ENSG00000185480	PARPBP	12	102513956	102591298	0.0012452	0.0145284
ENSG00000116701	NCF2	1	183524698	183560011	0.0012497	0.0145719
ENSG00000167094	TTC16	9	130478345	130493879	0.0012548	0.0146223
ENSG00000178694	NSUN3	3	93781760	93847389	0.0012617	0.0146937
ENSG00000233438	AC109829.1	2	27760253	27790011	0.0012637	0.0146968
ENSG00000155827	RNF20	9	104296133	104325622	0.0012643	0.0146968
ENSG00000175215	CTDSP2	12	58213710	58240522	0.0012636	0.0146968
ENSG00000163728	TTC14	3	180319918	180335616	0.0012663	0.014711
ENSG00000080910	CFHR2	1	196788898	196928356	0.0012683	0.0147252
ENSG00000185591	SP1	12	53773960	53810230	0.001271	0.0147475
ENSG00000167552	TUBA1A	12	49578579	49583107	0.0012741	0.0147744
ENSG00000120725	SIL1	5	138282409	138629246	0.0012794	0.01482
ENSG00000211450	C11orf31	11	57508825	57510986	0.0012796	0.01482
ENSG00000143702	CEP170	1	243287730	243418650	0.001283	0.0148503
ENSG00000163012	ZSWIM2	2	187692562	187713935	0.0012851	0.0148655
ENSG00000164946	FREM1	9	14734664	14910993	0.0012876	0.0148853
ENSG00000196661	OR8B3	11	124266278	124267264	0.0013101	0.0151362
ENSG00000189283	FHIT	3	59735036	61237133	0.0013142	0.0151685
ENSG00000173575	CHD2	15	93426526	93571237	0.0013145	0.0151685
ENSG00000107854	TNKS2	10	93558069	93625033	0.0013155	0.0151708
ENSG00000135390	ATP5G2	12	54026510	54071192	0.0013179	0.0151892
ENSG00000157193	LRP8	1	53711217	53793742	0.0013215	0.0152156
ENSG00000176567	OR4X1	11	48285413	48286330	0.0013218	0.0152156
ENSG00000088836	SLC4A11	20	3208063	3219836	0.0013241	0.0152328
ENSG00000126522	ASL	7	65540785	65558545	0.001327	0.0152569
ENSG00000175470	PPP2R2D	10	133747955	133773331	0.0013285	0.0152648
ENSG00000170236	USP50	15	50792759	50838905	0.0013293	0.0152648
ENSG00000127415	IDUA	4	980785	998316	0.0013318	0.0152748
ENSG00000008083	JARID2	6	15246527	15522252	0.0013326	0.0152748
ENSG00000069966	GNB5	15	52413117	52483566	0.0013315	0.0152748
ENSG00000117395	EBNA1BP2	1	43629846	43736607	0.0013345	0.0152873
ENSG00000167088	SNRPD1	18	19192228	19210417	0.0013367	0.0153033
ENSG00000092445	TYRO3	15	41849873	41871536	0.0013405	0.0153375
ENSG00000142751	GPN2	1	27202624	27216788	0.0013488	0.0154231
ENSG00000111727	HCFC2	12	104458235	104498639	0.00135	0.0154275
ENSG00000107249	GLIS3	9	3824127	4348392	0.001356	0.0154867
ENSG00000187833	C2orf78	2	74011316	74044274	0.0013644	0.0155639
ENSG00000070081	NUCB2	11	17229700	17371521	0.0013637	0.0155639
ENSG00000172201	ID4	6	19837617	19840915	0.0013802	0.0157346
ENSG00000017427	IGF1	12	102789645	102874423	0.0013828	0.0157548
ENSG00000171311	EXOSC1	10	99195899	99205774	0.0013859	0.0157711
ENSG00000174197	MGA	15	41913422	42062141	0.0013852	0.0157711
ENSG00000149480	MTA2	11	62360686	62369312	0.0013901	0.0158094
ENSG00000187475	HIST1H1T	6	26107640	26108364	0.001392	0.0158215
ENSG00000213699	SLC35F6	2	26987152	27004099	0.0013995	0.0158971
ENSG00000133302	ANKRD32	5	93954052	94075141	0.0014028	0.0159251
ENSG00000111218	PRMT8	12	3490515	3703139	0.0014042	0.0159314
ENSG00000198959	TGM2	20	36756863	36794980	0.0014146	0.0160398
ENSG00000185736	ADARB2	10	1228073	1779670	0.0014156	0.0160415
ENSG00000213593	TMX2	11	57480072	57508445	0.0014178	0.0160568
ENSG00000110328	GALNT18	11	11292423	11643552	0.0014201	0.0160732
ENSG00000054267	ARID4B	1	235294949	235491534	0.0014241	0.0160896
ENSG00000178950	GAK	4	843064	926161	0.0014242	0.0160896
ENSG00000126861	OMG	17	29599031	29624557	0.0014256	0.0160896
ENSG00000161618	ALDH16A1	19	49956426	49974305	0.0014258	0.0160896
ENSG00000101236	RNF24	20	3907956	3996229	0.001425	0.0160896
ENSG00000087338	GMCL1	2	70056774	70108528	0.0014289	0.016115
ENSG00000115524	SF3B1	2	198254508	198299815	0.0014399	0.0162293
ENSG00000112079	STK38	6	36461669	36515247	0.0014408	0.0162298
ENSG00000113263	ITK	5	156569944	156682201	0.0014561	0.0163924
ENSG00000100461	RBM23	14	23369854	23388393	0.0014643	0.0164749
ENSG00000166167	BTRC	10	103113820	103317078	0.0014687	0.0165146
ENSG00000269071	AC138517.1	5	138852108	138852506	0.00147	0.0165194
ENSG00000169862	CTNND2	5	10971952	11904155	0.0014712	0.016523
ENSG00000156006	NAT2	8	18248755	18258728	0.0014734	0.0165379
ENSG00000166441	RPL27A	11	8703958	8736306	0.0014882	0.0166941
ENSG00000149016	TUT1	11	62342517	62359649	0.001492	0.0167269
ENSG00000196456	ZNF775	7	150065879	150109558	0.0014938	0.0167371
ENSG00000173320	STOX2	4	184774584	184944679	0.0014952	0.0167429
ENSG00000161847	RAVER1	19	10426888	10444316	0.0015025	0.0168147
ENSG00000164692	COL1A2	7	94023873	94060544	0.0015067	0.0168517
ENSG00000111276	CDKN1B	12	12867992	12875305	0.0015087	0.0168641
ENSG00000272822	RP11-302B13.5	12	49297286	49351148	0.001514	0.0169133
ENSG00000140455	USP3	15	63796793	63886839	0.0015175	0.0169424
ENSG00000196735	HLA-DQA1	6	32595956	32614839	0.0015186	0.0169447
ENSG00000160789	LMNA	1	156052364	156109880	0.0015199	0.0169492
ENSG00000114353	GNAI2	3	50263724	50296787	0.0015257	0.0169917
ENSG00000151576	QTRTD1	3	113724680	113807269	0.0015265	0.0169917
ENSG00000196526	AFAP1	4	7760441	7941653	0.0015253	0.0169917
ENSG00000169288	MRPL1	4	78783674	78873944	0.0015278	0.0169917
ENSG00000139537	CCDC65	12	49297893	49325623	0.0015282	0.0169917
ENSG00000115760	BIRC6	2	32582096	32843966	0.0015324	0.017015
ENSG00000112701	SENP6	6	76311225	76427997	0.0015323	0.017015
ENSG00000136044	APPL2	12	105567074	105630016	0.001533	0.017015
ENSG00000144354	CDCA7	2	174219548	174233725	0.001543	0.0170981
ENSG00000182700	IGIP	5	139505521	139508391	0.0015441	0.0170981
ENSG00000131165	CHMP1A	16	89710839	89724253	0.0015437	0.0170981
ENSG00000161682	FAM171A2	17	42430583	42441243	0.0015439	0.0170981
ENSG00000083838	ZNF446	19	58985384	58992597	0.0015454	0.0171025
ENSG00000163915	C3orf65	3	185430316	185447575	0.001547	0.0171102
ENSG00000077809	GTF2I	7	74071994	74175026	0.0015495	0.0171278
ENSG00000128573	FOXP2	7	113726382	114333827	0.0015511	0.0171355
ENSG00000145730	PAM	5	102089685	102366809	0.001555	0.0171507
ENSG00000111880	RNGTT	6	89319985	89673348	0.0015552	0.0171507
ENSG00000166582	CENPV	17	16245848	16256970	0.0015549	0.0171507
ENSG00000220575	HTR5A-AS1	7	154858777	154863267	0.001576	0.0173599
ENSG00000184708	EIF4ENIF1	22	31832963	31892094	0.0015752	0.0173599
ENSG00000123411	IKZF4	12	56401443	56432219	0.0015791	0.0173839
ENSG00000144504	ANKMY1	2	241418839	241508626	0.0015922	0.0175179
ENSG00000106701	FSD1L	9	108210077	108314714	0.0015937	0.0175242
ENSG00000081014	AP4E1	15	51200869	51298097	0.0015968	0.0175481
ENSG00000133706	LARS	5	145492601	145562223	0.0016052	0.0176302
ENSG00000162670	BRINP3	1	190066792	190446759	0.0016115	0.0176891
ENSG00000163453	IGFBP7	4	57896939	57976551	0.001614	0.0177063
ENSG00000076108	BAZ2A	12	56989380	57030600	0.0016151	0.0177081
ENSG00000150938	CRIM1	2	36583069	36778278	0.0016174	0.017723
ENSG00000137073	UBAP2	9	33921691	34048947	0.0016184	0.0177237
ENSG00000175946	KLHL38	8	124657767	124665190	0.0016204	0.0177353
ENSG00000170579	DLGAP1	18	3496030	4455335	0.0016217	0.0177393
ENSG00000079134	THOC1	18	214520	268050	0.001625	0.0177651
ENSG00000145014	TMEM44	3	194308402	194354418	0.0016269	0.0177653
ENSG00000121297	TSHZ3	19	31765851	31840453	0.0016265	0.0177653
ENSG00000153130	SCOC	4	141178440	141306880	0.0016299	0.0177878
ENSG00000143799	PARP1	1	226548392	226595780	0.0016351	0.0178343
ENSG00000179051	RCC2	1	17733256	17766220	0.0016464	0.0179472
ENSG00000145687	SSBP2	5	80708840	81047616	0.0016516	0.0179935
ENSG00000182095	TNRC18	7	5346421	5465045	0.0016543	0.0180022
ENSG00000101198	NKAIN4	20	61872136	61904046	0.0016542	0.0180022
ENSG00000103512	NOMO1	16	14927538	14990017	0.0016578	0.0180092
ENSG00000102898	NUTF2	16	67880635	67906470	0.0016567	0.0180092
ENSG00000033627	ATP6V0A1	17	40610862	40674629	0.0016574	0.0180092
ENSG00000140264	SERF2	15	44069285	44094787	0.0016601	0.0180238
ENSG00000121892	PDS5A	4	39824483	39979576	0.0016619	0.018033
ENSG00000150540	HNMT	2	138721590	138773930	0.0016664	0.0180687
ENSG00000108604	SMARCD2	17	61909444	61920425	0.0016671	0.0180687
ENSG00000183621	ZNF438	10	31109136	31320866	0.0016682	0.0180703
ENSG00000064199	SPA17	11	124543694	124567414	0.0016761	0.0181415
ENSG00000268632	AC073657.1	15	42073346	42076229	0.0016767	0.0181415
ENSG00000126246	IGFLR1	19	36230058	36233354	0.0016812	0.0181798
ENSG00000243317	C7orf73	7	135347244	135378166	0.0016933	0.018293
ENSG00000166226	CCT2	12	69979114	69995350	0.0016936	0.018293
ENSG00000198356	ASNA1	19	12847953	12859137	0.0017007	0.0183552
ENSG00000100354	TNRC6B	22	40440821	40731812	0.0017013	0.0183552
ENSG00000163947	ARHGEF3	3	56761446	57113357	0.0017085	0.0184119
ENSG00000215346	AF131215.5	8	10983980	10987745	0.0017082	0.0184119
ENSG00000115053	NCL	2	232318242	232348352	0.0017121	0.0184402
ENSG00000183386	FHL3	1	38462442	38471278	0.001716	0.0184717
ENSG00000134287	ARF3	12	49329506	49351334	0.0017182	0.0184848
ENSG00000112667	DNPH1	6	43193367	43197222	0.0017193	0.0184861
ENSG00000116030	SUMO1	2	203070903	203103331	0.0017208	0.0184918
ENSG00000131669	NINJ1	9	95883771	95896570	0.0017287	0.0185556
ENSG00000130038	EFCAB4B	12	3715799	3873985	0.0017285	0.0185556
ENSG00000184672	RALYL	8	85095022	85834079	0.0017302	0.0185611
ENSG00000196866	HIST1H2AD	6	26199079	26199471	0.0017355	0.0186074
ENSG00000174839	DENND6A	3	57611184	57678816	0.0017406	0.0186515
ENSG00000116957	TBCE	1	235530675	235612283	0.0017459	0.0186766
ENSG00000021574	SPAST	2	32288680	32382706	0.0017449	0.0186766
ENSG00000138792	ENPEP	4	111286889	111486441	0.0017453	0.0186766
ENSG00000241127	YAE1D1	7	39605975	39649919	0.0017497	0.0187004
ENSG00000198363	ASPH	8	62413116	62627155	0.0017501	0.0187004
ENSG00000187600	TMEM247	2	46656329	46711564	0.001754	0.0187315
ENSG00000138085	ATRAID	2	27434895	27440046	0.0017614	0.0187999
ENSG00000136560	TANK	2	161993419	162092732	0.0017655	0.018833
ENSG00000145675	PIK3R1	5	67511548	67597649	0.0017675	0.0188437
ENSG00000138107	ACTR1A	10	104238986	104262482	0.0017722	0.0188619
ENSG00000188211	NCR3LG1	11	17373273	17398888	0.0017706	0.0188619
ENSG00000186635	ARAP1	11	72396114	72504644	0.0017715	0.0188619
ENSG00000075399	VPS9D1	16	89773542	89787394	0.0017747	0.0188673
ENSG00000132640	BTBD3	20	11871371	11907257	0.001774	0.0188673
ENSG00000165152	TMEM246	9	104235453	104295819	0.0017799	0.0189119
ENSG00000243943	ZNF512	2	27805897	27858041	0.0017836	0.0189406
ENSG00000104419	NDRG1	8	134249414	134314265	0.0017883	0.0189799
ENSG00000188290	HES4	1	934342	935552	0.0017902	0.0189894
ENSG00000204361	NXPE2	11	114549108	114579362	0.0017946	0.0190254
ENSG00000119125	GDA	9	74729511	74872109	0.0017993	0.0190645
ENSG00000126432	PRDX5	11	64085560	64089283	0.0018018	0.0190803
ENSG00000084623	EIF3I	1	32687529	32697205	0.0018125	0.0191829
ENSG00000130193	THEM6	8	143808621	143818345	0.0018163	0.0192124
ENSG00000163508	EOMES	3	27757440	27764206	0.00182	0.0192127
ENSG00000197953	AADACL2	3	151451704	151479127	0.001818	0.0192127
ENSG00000154328	NEIL2	8	11627148	11644855	0.0018204	0.0192127
ENSG00000184900	SUMO3	21	46225532	46238694	0.0018188	0.0192127
ENSG00000160404	TOR2A	9	130493803	130497604	0.0018387	0.0193842
ENSG00000254986	DPP3	11	66247484	66277130	0.0018377	0.0193842
ENSG00000158457	TSPAN33	7	128784712	128808671	0.0018448	0.0194377
ENSG00000214215	C12orf74	12	93096619	93102325	0.0018576	0.0195617
ENSG00000137076	TLN1	9	35696945	35732392	0.00186	0.0195761
ENSG00000113209	PCDHB5	5	140514800	140517703	0.0018634	0.0196009
ENSG00000170209	ANKK1	11	113258513	113271140	0.0018666	0.0196237
ENSG00000130294	KIF1A	2	241653181	241759725	0.0018704	0.0196361
ENSG00000140623	2012-09-01	16	4827670	4838522	0.0018709	0.0196361
ENSG00000006712	PAF1	19	39876492	39881835	0.0018709	0.0196361
ENSG00000011260	UTP18	17	49337889	49375297	0.0018747	0.0196651
ENSG00000163904	SENP2	3	185300284	185351339	0.0018762	0.0196699
ENSG00000197872	FAM49A	2	16730727	16847599	0.0018843	0.019733
ENSG00000101654	RNMT	18	13726659	13764557	0.0018837	0.019733
ENSG00000186889	TMEM17	2	62727356	62739029	0.0018873	0.01974
ENSG00000149557	FEZ1	11	125315646	125366213	0.0018861	0.01974
ENSG00000100095	SEZ6L	22	26565440	26779562	0.0018881	0.01974
ENSG00000091106	NLRC4	2	32449522	32490923	0.0018919	0.019746
ENSG00000081307	UBA5	3	132373290	132396941	0.0018937	0.019746
ENSG00000173261	PLAC8L1	5	145463949	145483932	0.0018905	0.019746
ENSG00000107175	CREB3	9	35732332	35737001	0.0018939	0.019746
ENSG00000119705	SLIRP	14	78174414	78227447	0.0018934	0.019746
ENSG00000203791	METTL10	10	126436718	126480439	0.0018973	0.0197706
ENSG00000060642	PIGV	1	27113963	27124889	0.001899	0.0197774
ENSG00000100982	PCIF1	20	44563267	44576662	0.0019012	0.0197894
ENSG00000164796	CSMD3	8	113235157	114449328	0.0019039	0.0197957
ENSG00000108439	PNPO	17	46018872	46025654	0.0019034	0.0197957
ENSG00000135842	FAM129A	1	184759858	184943682	0.0019092	0.019829
ENSG00000253110	CTB-78H18.1	5	171200656	171201743	0.0019084	0.019829
ENSG00000139083	ETV6	12	11802788	12048336	0.0019141	0.019869
ENSG00000165502	RPL36AL	14	50085237	50087403	0.0019224	0.0199333
ENSG00000262560	RP11-296A16.1	15	44064815	44091331	0.0019222	0.0199333
ENSG00000135114	OASL	12	121458095	121477045	0.0019301	0.0199933
ENSG00000125864	BFSP1	20	17474550	17549865	0.0019303	0.0199933
ENSG00000150977	RILPL2	12	123899936	123921264	0.0019328	0.0200082
ENSG00000204120	GIGYF2	2	233562009	233725285	0.0019378	0.020049
ENSG00000155886	SLC24A2	9	19507450	19786926	0.00194	0.0200608
ENSG00000225526	C3orf83	3	12556433	12602558	0.0019442	0.0200909
ENSG00000270316	C10orf32-ASMT	10	104614029	104661656	0.0019458	0.0200909
ENSG00000105516	DBP	19	49133287	49140695	0.0019461	0.0200909
ENSG00000261833	RP11-58C22.1	16	76587314	76669520	0.0019523	0.0201439
ENSG00000097033	SH3GLB1	1	87170259	87213867	0.0019619	0.0202099
ENSG00000171492	LRRC8D	1	90286573	90402170	0.0019601	0.0202099
ENSG00000174516	PELI3	11	66234216	66244808	0.0019618	0.0202099
ENSG00000081721	DUSP12	1	161719548	161727028	0.0019802	0.0203814
ENSG00000171206	TRIM8	10	104404253	104418164	0.0019807	0.0203814
ENSG00000132563	REEP2	5	137774706	137782658	0.0019859	0.0204127
ENSG00000147439	BIN3	8	22477931	22526661	0.0019854	0.0204127
ENSG00000175455	CCDC14	3	123616152	123680564	0.0019878	0.0204211
ENSG00000158480	SPATA2	20	48519928	48532080	0.0019908	0.0204408
ENSG00000213398	LCAT	16	67973653	67978034	0.0020009	0.0205222
ENSG00000125753	VASP	19	46009837	46030241	0.0020003	0.0205222
ENSG00000168137	SETD5	3	9439299	9520924	0.0020087	0.0205891
ENSG00000165973	NELL1	11	20691117	21597227	0.0020096	0.0205891
ENSG00000168264	IRF2BP2	1	234740015	234745271	0.0020158	0.0206415
ENSG00000115677	HDLBP	2	242166679	242256476	0.0020169	0.0206416
ENSG00000111224	PARP11	12	3900213	3982608	0.0020216	0.0206785
ENSG00000117533	VAMP4	1	171669300	171711387	0.0020244	0.0206931
ENSG00000115339	GALNT3	2	166604101	166651192	0.0020275	0.0206931
ENSG00000214891	TRIM64C	11	49075266	49080664	0.0020265	0.0206931
ENSG00000066629	EML1	14	100204030	100408397	0.0020284	0.0206931
ENSG00000158805	ZNF276	16	89786808	89807311	0.0020285	0.0206931
ENSG00000087152	ATXN7L3	17	42269173	42277481	0.0020334	0.0207319
ENSG00000188223	AC002398.9	19	36236579	36245420	0.0020375	0.0207625
ENSG00000204356	NELFE	6	31919864	31926887	0.0020408	0.0207849
ENSG00000030110	BAK1	6	33540329	33548019	0.0020453	0.0208196
ENSG00000143870	PDIA6	2	10923517	10978103	0.0020514	0.0208459
ENSG00000165119	HNRNPK	9	86582998	86595569	0.0020513	0.0208459
ENSG00000188938	FAM120AOS	9	96208776	96215874	0.0020519	0.0208459
ENSG00000161692	DBF4B	17	42785976	42829632	0.0020523	0.0208459
ENSG00000103966	EHD4	15	42190950	42264776	0.0020537	0.020849
ENSG00000147862	NFIB	9	14081842	14398982	0.0020585	0.0208864
ENSG00000003056	M6PR	12	9092959	9102551	0.002061	0.0208864
ENSG00000108474	PIGL	17	16120505	16252115	0.0020618	0.0208864
ENSG00000130749	ZC3H4	19	47567444	47617009	0.0020601	0.0208864
ENSG00000156931	VPS8	3	184529931	184770402	0.0020668	0.0209258
ENSG00000125877	ITPA	20	3189514	3204516	0.002071	0.0209571
ENSG00000243710	WDR65	1	43637820	43720029	0.0020786	0.0209891
ENSG00000144868	TMEM108	3	132757235	133116636	0.002078	0.0209891
ENSG00000259132	RP11-298I3.5	14	23415479	23451467	0.0020758	0.0209891
ENSG00000169856	ONECUT1	15	53049637	53083273	0.0020781	0.0209891
ENSG00000011566	MAP4K3	2	39476407	39664453	0.0020833	0.0210253
ENSG00000150750	C11orf53	11	111126707	111157126	0.0020879	0.0210605
ENSG00000137875	BCL2L10	15	52401460	52404972	0.0020909	0.0210795
ENSG00000188878	FBF1	17	73905655	73937221	0.0021002	0.0211507
ENSG00000073150	PANX2	22	50609160	50618723	0.0020992	0.0211507
ENSG00000168658	VWA3B	2	98703579	98929762	0.002105	0.0211878
ENSG00000164879	CA3	8	86285665	86361269	0.0021098	0.0212135
ENSG00000151773	CCDC122	13	44398045	44453827	0.0021087	0.0212135
ENSG00000154359	LONRF1	8	12579403	12613582	0.0021215	0.0213198
ENSG00000221840	OR4A5	11	51411378	51412448	0.0021253	0.0213467
ENSG00000164418	GRIK2	6	101846664	102517958	0.0021343	0.0214234
ENSG00000185955	C7orf61	7	100054238	100061894	0.0021352	0.0214234
ENSG00000101193	GID8	20	61569471	61576996	0.0021403	0.0214631
ENSG00000166925	TSC22D4	7	100060982	100076902	0.002152	0.021569
ENSG00000074755	ZZEF1	17	3907739	4046314	0.0021549	0.0215867
ENSG00000138346	DNA2	10	70173821	70231879	0.0021594	0.0216203
ENSG00000025156	HSF2	6	122720691	122754264	0.0021611	0.0216259
ENSG00000168792	ABHD15	17	27887565	27894155	0.0021652	0.0216554
ENSG00000115163	CENPA	2	26987157	27023935	0.0021667	0.021659
ENSG00000139187	KLRG1	12	9102640	9163356	0.0021729	0.0217095
ENSG00000267795	SMIM22	16	4838398	4846492	0.0021745	0.021714
ENSG00000186522	2010-09-01	2	110300559	110371783	0.0021762	0.0217195
ENSG00000196465	MYL6B	12	56546040	56553431	0.0021863	0.0218088
ENSG00000112852	PCDHB2	5	140474227	140476962	0.0021878	0.0218123
ENSG00000089248	ERP29	12	112451120	112461255	0.0021918	0.0218311
ENSG00000167508	MVD	16	88718343	88729569	0.002192	0.0218311
ENSG00000112078	KCTD20	6	36410544	36458920	0.0021934	0.0218336
ENSG00000105610	KLF1	19	12995237	12997995	0.0021948	0.021836
ENSG00000162885	B3GALNT2	1	235613238	235667781	0.0021998	0.0218628
ENSG00000267796	LIN37	19	36239262	36245420	0.0021987	0.0218628
ENSG00000084652	TXLNA	1	32645287	32663886	0.0022026	0.0218676
ENSG00000268484	AC087477.1	15	96904487	96904900	0.0022021	0.0218676
ENSG00000089169	RPH3A	12	113008184	113336686	0.0022108	0.0219375
ENSG00000121644	DESI2	1	244816237	244872335	0.002222	0.0220255
ENSG00000066032	CTNNA2	2	79412357	80875905	0.0022209	0.0220255
ENSG00000135316	SYNCRIP	6	86318053	86353510	0.0022244	0.0220341
ENSG00000179195	ZNF664	12	124456392	124499986	0.0022252	0.0220341
ENSG00000112984	KIF20A	5	137514408	137523404	0.0022277	0.0220474
ENSG00000119326	CTNNAL1	9	111704851	111775809	0.0022307	0.0220655
ENSG00000117114	LPHN2	1	81771845	82458120	0.0022323	0.0220698
ENSG00000158220	ESYT3	3	138153428	138200528	0.0022383	0.0220993
ENSG00000168993	CPLX1	4	778745	819986	0.0022423	0.0220993
ENSG00000244623	OR2AE1	7	99473610	99474680	0.0022407	0.0220993
ENSG00000197734	C14orf178	14	78227173	78236085	0.0022384	0.0220993
ENSG00000159873	CCDC117	22	29168662	29185283	0.0022423	0.0220993
ENSG00000176177	ENTHD1	22	40139049	40289868	0.0022389	0.0220993
ENSG00000197467	COL13A1	10	71561644	71724031	0.0022489	0.0221528
ENSG00000110987	BCL7A	12	122457328	122499948	0.0022603	0.0222535
ENSG00000174428	GTF2IRD2B	7	74508364	74565623	0.0022724	0.022361
ENSG00000256349	CTD-3074O7.11	11	66276550	66301084	0.0022808	0.022432
ENSG00000116750	UCHL5	1	192981380	193029237	0.002282	0.0224322
ENSG00000048540	LMO3	12	16701307	16763528	0.002287	0.0224696
ENSG00000130997	POLN	4	2073645	2243848	0.0022916	0.0224798
ENSG00000171217	CLDN20	6	155585147	155597682	0.0022909	0.0224798
ENSG00000006451	RALA	7	39663082	39747723	0.0022915	0.0224798
ENSG00000160051	IQCC	1	32671236	32674288	0.0022942	0.0224936
ENSG00000227500	SCAMP4	19	1905213	1926016	0.0023007	0.0225457
ENSG00000001036	FUCA2	6	143815948	143832827	0.0023025	0.0225516
ENSG00000165458	INPPL1	11	71934745	71950149	0.0023086	0.0225997
ENSG00000023909	GCLM	1	94350761	94374966	0.0023193	0.022677
ENSG00000163617	KIAA1407	3	113682984	113775460	0.0023199	0.022677
ENSG00000107882	SUFU	10	104263744	104393292	0.0023201	0.022677
ENSG00000181220	ZNF746	7	149169885	149194908	0.0023288	0.022717
ENSG00000205442	IZUMO3	9	24542950	24545944	0.0023314	0.022717
ENSG00000214435	AS3MT	10	104629273	104661656	0.0023303	0.022717
ENSG00000148843	PDCD11	10	105156405	105206049	0.0023313	0.022717
ENSG00000086205	FOLH1	11	49168187	49230222	0.0023323	0.022717
ENSG00000081177	EXD2	14	69658228	69709075	0.0023326	0.022717
ENSG00000154258	ABCA9	17	66970629	67057205	0.0023289	0.022717
ENSG00000158435	CNOT11	2	101869264	101886778	0.0023354	0.0227326
ENSG00000129925	TMEM8A	16	420773	437113	0.0023378	0.0227326
ENSG00000101367	MAPRE1	20	31407699	31438211	0.0023372	0.0227326
ENSG00000228300	C19orf24	19	1275026	1279248	0.0023402	0.0227442
ENSG00000198948	MFAP3L	4	170907748	170954182	0.0023616	0.0229335
ENSG00000157890	MEGF11	15	66187417	66546085	0.0023621	0.0229335
ENSG00000025800	KPNA6	1	32573639	32642169	0.0023653	0.0229528
ENSG00000152904	GGPS1	1	235490665	235507847	0.002367	0.0229575
ENSG00000074771	NOX3	6	155716504	155777037	0.0023689	0.0229641
ENSG00000248458	AL139147.1	1	67131547	67142710	0.0023787	0.0230089
ENSG00000065809	FAM107B	10	14560556	14816896	0.0023771	0.0230089
ENSG00000105576	TNPO2	19	12810008	12834825	0.0023791	0.0230089
ENSG00000157578	LCA5L	21	40777770	40817731	0.0023754	0.0230089
ENSG00000188677	PARVB	22	44395091	44568829	0.0023796	0.0230089
ENSG00000170852	KBTBD2	7	32907784	32933743	0.002388	0.0230783
ENSG00000085514	PILRA	7	99965153	99997719	0.0023899	0.0230808
ENSG00000196419	XRCC6	22	42017123	42060044	0.0023907	0.0230808
ENSG00000198797	BRINP2	1	177140633	177251558	0.0023991	0.0231383
ENSG00000174483	BBS1	11	66278077	66301098	0.0023983	0.0231383
ENSG00000173366	TLR9	3	52255097	52265206	0.0024031	0.0231561
ENSG00000255423	EBLN2	3	73110810	73112488	0.0024034	0.0231561
ENSG00000197721	CR1L	1	207818458	207911761	0.0024129	0.023224
ENSG00000162073	PAQR4	16	3019246	3023490	0.0024122	0.023224
ENSG00000184208	C22orf46	22	42084943	42094140	0.0024147	0.0232295
ENSG00000145191	EIF2B5	3	183852826	184402546	0.0024187	0.0232492
ENSG00000012504	NR1H4	12	100867486	100958191	0.0024192	0.0232492
ENSG00000122786	CALD1	7	134429003	134655479	0.0024238	0.0232815
ENSG00000166333	ILK	11	6624961	6632102	0.0024256	0.023287
ENSG00000116729	WLS	1	68564142	68698803	0.0024299	0.0233123
ENSG00000219438	FAM19A5	22	48885272	49246724	0.0024307	0.0233123
ENSG00000100603	SNW1	14	78183942	78227550	0.0024354	0.0233455
ENSG00000133739	LRRCC1	8	86019382	86058311	0.0024399	0.0233768
ENSG00000236609	ZNF853	7	6655248	6663921	0.0024486	0.0234483
ENSG00000137880	GCHFR	15	41056218	41059906	0.0024712	0.0236527
ENSG00000181830	SLC35C1	11	45825623	45834566	0.0024732	0.0236599
ENSG00000116678	LEPR	1	65886248	66107242	0.0024762	0.0236647
ENSG00000237435	RP11-147C23.1	1	96403457	96488436	0.0024762	0.0236647
ENSG00000198176	TFDP1	13	114239013	114295785	0.0024851	0.0237377
ENSG00000163288	GABRB1	4	46995740	47428461	0.0024865	0.0237391
ENSG00000205268	PDE7A	8	66629745	66754557	0.00249	0.0237605
ENSG00000106560	GIMAP2	7	150382785	150390729	0.0025085	0.023925
ENSG00000055044	NOP58	2	203130439	203168389	0.0025134	0.0239476
ENSG00000269469	CTD-3148I10.9	19	49966009	49989488	0.002513	0.0239476
ENSG00000139793	MBNL2	13	97873688	98046374	0.0025152	0.0239527
ENSG00000168916	ZNF608	5	123972608	124084500	0.0025193	0.0239796
ENSG00000205220	PSMB10	16	67968405	67970990	0.0025259	0.0240304
ENSG00000147437	GNRH1	8	25276776	25282170	0.0025415	0.0241666
ENSG00000118407	FILIP1	6	76001575	76203454	0.002543	0.0241687
ENSG00000025423	HSD17B6	12	57145945	57181574	0.0025575	0.0242943
ENSG00000182544	MFSD5	12	53645035	53648189	0.0025633	0.0243372
ENSG00000112658	SRF	6	43139037	43149243	0.002567	0.0243601
ENSG00000186446	ZNF501	3	44771088	44778575	0.0025706	0.024382
ENSG00000068489	PRR11	17	57232860	57282066	0.0025773	0.0244333
ENSG00000168515	SCGB1D1	11	61957688	61961011	0.0025803	0.0244495
ENSG00000160055	TMEM234	1	32680073	32687972	0.0025894	0.0245234
ENSG00000145088	EAF2	3	121554030	121605373	0.0025949	0.0245632
ENSG00000185565	LSAMP	3	115521235	117716095	0.0026008	0.0246068
ENSG00000135457	TFCP2	12	51487446	51566926	0.0026089	0.0246711
ENSG00000258539	RP11-12J10.3	10	126305649	126480296	0.0026132	0.0246984
ENSG00000134160	TRPM1	15	31293264	31453476	0.0026144	0.0246984
ENSG00000146021	KLHL3	5	136953189	137071779	0.002617	0.0247106
ENSG00000119242	CCDC92	12	124403207	124457378	0.0026285	0.0248068
ENSG00000150961	SEC24D	4	119643978	119759838	0.0026351	0.0248567
ENSG00000203286	AL365202.1	9	3452305	3469181	0.0026385	0.0248763
ENSG00000180155	LYNX1	8	143845752	143859640	0.0026491	0.0249638
ENSG00000143862	ARL8A	1	202102532	202113869	0.0026524	0.0249825
ENSG00000148840	PPRC1	10	103892787	103910082	0.0026552	0.0249964
ENSG00000133742	CA1	8	86239837	86291243	0.0026613	0.0250414
ENSG00000137070	IL11RA	9	34650699	34661889	0.0026661	0.0250719
ENSG00000170638	TRABD	22	50624344	50638027	0.0026672	0.0250719
ENSG00000101425	BPI	20	36888551	36965907	0.0026755	0.0251375
ENSG00000159788	RGS12	4	3294755	3441640	0.002684	0.0252045
ENSG00000160877	NACC1	19	13228917	13251955	0.0026853	0.0252045
ENSG00000166225	FRS2	12	69864129	69973562	0.0026916	0.0252311
ENSG00000103740	ACSBG1	15	78459810	78538030	0.0026948	0.0252311
ENSG00000108309	RUNDC3A	17	42385781	42396039	0.0026938	0.0252311
ENSG00000186838	SELV	19	40005753	40011326	0.0026936	0.0252311
ENSG00000213923	CSNK1E	22	38686697	38794527	0.0026916	0.0252311
ENSG00000162624	LHX8	1	75594119	75627218	0.0026998	0.0252404
ENSG00000131480	AOC2	17	40996617	41002724	0.0026983	0.0252404
ENSG00000063180	CA11	19	49141199	49149569	0.0026988	0.0252404
ENSG00000154845	PPP4R1	18	9546789	9615238	0.002703	0.0252454
ENSG00000130520	LSM4	19	18417040	18434084	0.0027029	0.0252454
ENSG00000182866	LCK	1	32716840	32751766	0.0027195	0.0253647
ENSG00000122877	EGR2	10	64571756	64679660	0.0027175	0.0253647
ENSG00000130382	MLLT1	19	6212966	6279959	0.0027198	0.0253647
ENSG00000196588	MKL1	22	40806285	41032706	0.0027224	0.0253764
ENSG00000204160	ZDHHC18	1	27153201	27184093	0.0027244	0.0253826
ENSG00000144339	TMEFF2	2	192813769	193060435	0.0027318	0.025439
ENSG00000118473	SGIP1	1	66999066	67213982	0.0027369	0.0254614
ENSG00000169946	ZFPM2	8	106330920	106816760	0.0027358	0.0254614
ENSG00000255508	MIR3654	11	62327075	62359003	0.0027532	0.0256004
ENSG00000149499	EML3	11	62369690	62380237	0.0027574	0.0256269
ENSG00000059573	ALDH18A1	10	97365696	97416463	0.0027731	0.0257475
ENSG00000156398	SFXN2	10	104474295	104503249	0.0027722	0.0257475
ENSG00000189367	KIAA0408	6	127761488	127780536	0.0027773	0.0257612
ENSG00000215421	ZNF407	18	72265106	72777627	0.0027762	0.0257612
ENSG00000067836	ROGDI	16	4846969	4852951	0.0027861	0.0258302
ENSG00000008394	MGST1	12	16500076	16762193	0.0027879	0.0258342
ENSG00000092969	TGFB2	1	218519577	218617961	0.0027984	0.0258956
ENSG00000124657	OR2B6	6	27925019	27925960	0.0027992	0.0258956
ENSG00000174628	IQCK	16	19727778	19868907	0.0027967	0.0258956
ENSG00000171703	TCEA2	20	62681189	62703700	0.0028	0.0258956
ENSG00000179165	PXT1	6	36358328	36410666	0.00281	0.0259753
ENSG00000136240	KDELR2	7	6485584	6523873	0.0028238	0.0260793
ENSG00000198785	GRIN3A	9	104331635	104500862	0.002824	0.0260793
ENSG00000168374	ARF4	3	57557090	57583947	0.0028266	0.0260905
ENSG00000168038	ULK4	3	41288090	42003922	0.0028289	0.026099
ENSG00000136535	TBR1	2	162272605	162282381	0.0028378	0.0261684
ENSG00000100104	SRRD	22	26879843	26890624	0.0028417	0.0261916
ENSG00000176171	BNIP3	10	133781578	133795435	0.0028478	0.026235
ENSG00000204406	MBD5	2	148778580	149275805	0.0028522	0.0262627
ENSG00000120162	MOB3B	9	27325207	27529779	0.0028573	0.0262969
ENSG00000176399	DMRTA1	9	22446840	22455739	0.0028609	0.0263172
ENSG00000100142	POLR2F	22	38348614	38437922	0.0028626	0.0263201
ENSG00000177108	ZDHHC22	14	77597613	77609077	0.0028726	0.0263992
ENSG00000070061	IKBKAP	9	111629797	111696396	0.0028822	0.0264745
ENSG00000177182	CLVS1	8	61969717	62414204	0.0028842	0.0264764
ENSG00000130540	SULT4A1	22	44220389	44258398	0.0028852	0.0264764
ENSG00000135069	PSAT1	9	80912059	80945009	0.0028879	0.0264883
ENSG00000182759	MAFA	8	144501352	144512576	0.0028926	0.0265185
ENSG00000124172	ATP5E	20	57600522	57607437	0.0028996	0.0265698
ENSG00000012660	ELOVL5	6	53132196	53213947	0.0029037	0.0265945
ENSG00000128683	GAD1	2	171669723	171717661	0.0029068	0.02661
ENSG00000198625	MDM4	1	204485511	204542871	0.0029162	0.0266832
ENSG00000211584	SLC48A1	12	48147699	48176536	0.0029222	0.0267251
ENSG00000182308	DCAF4L1	4	41983713	41988476	0.0029274	0.0267597
ENSG00000141510	TP53	17	7565097	7590856	0.0029384	0.0268473
ENSG00000163510	CWC22	2	180809603	180871840	0.0029413	0.0268608
ENSG00000143951	WDPCP	2	63348518	64054977	0.0029488	0.0269163
ENSG00000221843	C2orf16	2	27799389	27805588	0.0029554	0.0269636
ENSG00000148153	INIP	9	115446206	115480516	0.002961	0.0270016
ENSG00000106355	LSM5	7	32524951	32534895	0.0029682	0.0270542
ENSG00000161681	SHANK1	19	51165084	51222707	0.0029702	0.0270594
ENSG00000165985	C1QL3	10	16555742	16564004	0.0029726	0.0270683
ENSG00000112655	PTK7	6	43044006	43129457	0.0029765	0.0270907
ENSG00000183615	FAM167B	1	32712834	32714457	0.0029864	0.0271678
ENSG00000144381	HSPD1	2	198351305	198381461	0.0029892	0.0271802
ENSG00000121775	TMEM39B	1	32537632	32568467	0.0029921	0.0271935
ENSG00000169926	KLF13	15	31619058	31727868	0.0029938	0.0271958
ENSG00000132781	MUTYH	1	45794835	45806142	0.003	0.0272391
ENSG00000116717	GADD45A	1	68150744	68154021	0.0030028	0.0272514
ENSG00000087274	ADD1	4	2845584	2931803	0.0030063	0.0272643
ENSG00000172057	ORMDL3	17	38077294	38083854	0.0030071	0.0272643
ENSG00000139722	VPS37B	12	123349882	123380991	0.0030131	0.0272934
ENSG00000259371	RP11-468E2.6	14	24590560	24601038	0.0030132	0.0272934
ENSG00000093000	NUP50	22	45559722	45583896	0.0030161	0.0273066
ENSG00000121716	PILRB	7	99933737	99965356	0.0030218	0.027332
ENSG00000173064	HECTD4	12	112597992	112819896	0.0030216	0.027332
ENSG00000146834	MEPCE	7	100026413	100031741	0.0030351	0.0274392
ENSG00000169679	BUB1	2	111395275	111435691	0.0030393	0.0274459
ENSG00000204149	AGAP6	10	51748078	51770259	0.0030418	0.0274459
ENSG00000197728	RPS26	12	56435637	56438116	0.003042	0.0274459
ENSG00000091592	NLRP1	17	5402747	5522744	0.0030431	0.0274459
ENSG00000005379	BZRAP1	17	56378592	56406152	0.0030384	0.0274459
ENSG00000137831	UACA	15	70946893	71055932	0.0030484	0.0274806
ENSG00000111752	PHC1	12	9066492	9094063	0.0030595	0.0275676
ENSG00000032742	IFT88	13	21140585	21265503	0.0030673	0.0276247
ENSG00000168040	FADD	11	70049269	70053496	0.0030709	0.0276439
ENSG00000133574	GIMAP4	7	150264365	150271041	0.0030724	0.0276443
ENSG00000178726	THBD	20	23026270	23030378	0.0030795	0.027695
ENSG00000235162	C12orf75	12	105629068	105789875	0.0030814	0.0276989
ENSG00000167595	C19orf55	19	36249044	36261930	0.0031	0.0278529
ENSG00000159685	CHCHD6	3	126423063	126679249	0.0031032	0.0278684
ENSG00000115607	IL18RAP	2	103035149	103069025	0.0031091	0.0279081
ENSG00000214694	ARHGEF33	2	39117021	39202590	0.0031139	0.0279379
ENSG00000123892	RAB38	11	87846410	87908635	0.0031155	0.027939
ENSG00000250565	ATP6V1E2	2	46717889	46769696	0.0031363	0.0281007
ENSG00000104267	CA2	8	86376081	86393722	0.0031365	0.0281007
ENSG00000168135	KCNJ4	22	38822332	38851205	0.0031422	0.0281385
ENSG00000113555	PCDH12	5	141323150	141349304	0.0031528	0.0282067
ENSG00000139178	C1RL	12	7242183	7261869	0.0031523	0.0282067
ENSG00000100664	EIF5	14	103799881	103811362	0.0031569	0.02823
ENSG00000228804	RP11-211G3.3	3	187420101	187451637	0.0031674	0.0283105
ENSG00000171282	RP11-1055B8.7	17	79373540	79433357	0.0031826	0.0284329
ENSG00000101190	TCFL5	20	61472467	61493115	0.0031858	0.0284481
ENSG00000156575	PRG3	11	57144242	57148623	0.0031938	0.0284989
ENSG00000183760	PAPL	19	39574553	39602133	0.0031945	0.0284989
ENSG00000121897	LIAS	4	39460620	39479273	0.0031985	0.0285211
ENSG00000154162	CDH12	5	21750782	22853731	0.0032129	0.028636
ENSG00000198877	OR5D13	11	55540914	55541858	0.0032244	0.0287194
ENSG00000102547	CAB39L	13	49882786	50018262	0.0032253	0.0287194
ENSG00000104967	NOVA2	19	46436992	46476804	0.003231	0.0287567
ENSG00000156603	MED19	11	57471186	57479693	0.0032335	0.0287654
ENSG00000139613	SMARCC2	12	56556767	56583351	0.0032489	0.0288616
ENSG00000166848	TERF2IP	16	75681684	75795770	0.0032479	0.0288616
ENSG00000105472	CLEC11A	19	51226586	51228974	0.0032473	0.0288616
ENSG00000173826	KCNH6	17	61600695	61626338	0.0032514	0.0288703
ENSG00000151655	ITIH2	10	7745232	7791483	0.0032557	0.0288814
ENSG00000198488	B3GNT6	11	76745385	76753096	0.0032549	0.0288814
ENSG00000170289	CNGB3	8	87566205	87755903	0.0032701	0.0289955
ENSG00000155111	CDK19	6	110931181	111137161	0.0032853	0.0291074
ENSG00000150401	DCUN1D2	13	114110134	114145267	0.0032858	0.0291074
ENSG00000187024	PTRH1	9	130455257	130487152	0.0032971	0.0291938
ENSG00000179841	AKAP5	14	64932217	64941221	0.0033075	0.0292722
ENSG00000167653	PSCA	8	143751726	143764142	0.0033154	0.0293284
ENSG00000120784	ZFP30	19	38104650	38183238	0.003322	0.0293731
ENSG00000241852	C8orf58	8	22457114	22461663	0.0033325	0.0294511
ENSG00000178921	PFAS	17	8150936	8173809	0.0033355	0.0294511
ENSG00000130254	SAFB2	19	5587010	5624057	0.003335	0.0294511
ENSG00000157680	DGKI	7	137065783	137531838	0.0033411	0.0294664
ENSG00000158104	HPD	12	122277433	122301502	0.0033391	0.0294664
ENSG00000183653	GRIK1-AS2	21	30968360	31003067	0.0033419	0.0294664
ENSG00000109158	GABRA4	4	46920917	46996424	0.0033493	0.0295179
ENSG00000115194	SLC30A3	2	27476552	27498685	0.0033664	0.0296547
ENSG00000157368	IL34	16	70613798	70694585	0.0033695	0.0296682
ENSG00000089009	RPL6	12	112842994	112856642	0.0033904	0.0298384
ENSG00000204624	PTCHD2	1	11539223	11597641	0.0034051	0.0299008
ENSG00000112149	CD83	6	14117872	14137149	0.0034013	0.0299008
ENSG00000244694	PTCHD4	6	47845764	48036425	0.0034037	0.0299008
ENSG00000196358	NTNG2	9	135037334	135119921	0.003401	0.0299008
ENSG00000139155	SLCO1C1	12	20848289	20906320	0.0034054	0.0299008
ENSG00000143494	VASH2	1	213123862	213165379	0.0034253	0.0300494
ENSG00000186174	BCL9L	11	118764584	118796317	0.0034255	0.0300494
ENSG00000249428	RP11-503N18.3	4	2451700	2464668	0.0034303	0.0300636
ENSG00000105650	PDE4C	19	18318771	18366229	0.003429	0.0300636
ENSG00000163161	ERCC3	2	128014866	128051752	0.003442	0.0301382
ENSG00000105605	CACNG7	19	54412589	54447195	0.0034414	0.0301382
ENSG00000164574	GALNT10	5	153570290	153800544	0.0034441	0.0301426
ENSG00000088833	NSFL1C	20	1422807	1454487	0.0034509	0.0301882
ENSG00000140688	C16orf58	16	31500792	31520630	0.0034553	0.0302127
ENSG00000139697	SBNO1	12	123773656	123849390	0.0034709	0.0303351
ENSG00000222033	LINC01124	2	171568961	171571077	0.0034754	0.0303604
ENSG00000115474	KCNJ13	2	233631174	233641278	0.0034825	0.0303882
ENSG00000163581	SLC2A2	3	170714137	170744539	0.0034834	0.0303882
ENSG00000005381	MPO	17	56347217	56358296	0.0034804	0.0303882
ENSG00000182329	AC079354.1	2	202937978	203062585	0.0034902	0.0304334
ENSG00000196557	CACNA1H	16	1203241	1271771	0.0034922	0.0304369
ENSG00000179148	ALOXE3	17	7999218	8022365	0.0035005	0.0304951
ENSG00000165417	GTF2A1	14	81641796	81687721	0.0035123	0.0305839
ENSG00000070882	OSBPL3	7	24836158	25021253	0.0035146	0.0305898
ENSG00000215529	EFCAB8	20	31446729	31549006	0.0035201	0.0306236
ENSG00000112511	PHF1	6	33378176	33384230	0.0035308	0.0307025
ENSG00000100897	DCAF11	14	24583404	24594451	0.0035387	0.0307571
ENSG00000128833	MYO5C	15	52484519	52587995	0.0035414	0.0307664
ENSG00000183389	OR56A4	11	6023216	6024424	0.0035431	0.0307671
ENSG00000217455	AC091801.1	7	3179868	3214287	0.0035449	0.0307686
ENSG00000160862	AZGP1	7	99564343	99573780	0.0035551	0.0308357
ENSG00000074603	DPP8	15	65734801	65810042	0.0035559	0.0308357
ENSG00000157613	CREB3L1	11	46299212	46342972	0.0035795	0.0310262
ENSG00000157884	CIB4	2	26804070	26864236	0.0035986	0.0311675
ENSG00000198554	WDHD1	14	55405668	55493823	0.0035991	0.0311675
ENSG00000119771	KLHL29	2	23608088	23931481	0.0036104	0.031251
ENSG00000100100	PIK3IP1	22	31677579	31688520	0.0036214	0.0313319
ENSG00000249709	ZNF564	19	12636184	12662356	0.0036235	0.0313357
ENSG00000160401	C9orf117	9	130469268	130478281	0.0036336	0.0314087
ENSG00000186960	C14orf23	14	29241910	29282493	0.0036379	0.0314315
ENSG00000162620	LRRIQ3	1	74491699	74663871	0.0036528	0.0315401
ENSG00000175356	SCUBE2	11	9041071	9159661	0.0036538	0.0315401
ENSG00000050426	LETMD1	12	51441745	51454207	0.0036797	0.0317492
ENSG00000047617	ANO2	12	5641035	6055398	0.0036896	0.0318201
ENSG00000117983	MUC5B	11	1244296	1283406	0.0037071	0.0319564
ENSG00000163481	RNF25	2	219528587	219537134	0.0037143	0.0320039
ENSG00000135148	TRAFD1	12	112563305	112591407	0.0037161	0.0320048
ENSG00000174844	DNAH12	3	57327727	57530071	0.0037276	0.0320678
ENSG00000169851	PCDH7	4	30722037	31148422	0.0037258	0.0320678
ENSG00000084092	NOA1	4	57829536	57844989	0.0037285	0.0320678
ENSG00000105755	ETHE1	19	44010871	44031396	0.003744	0.0321865
ENSG00000128872	TMOD2	15	52043758	52108565	0.0037507	0.0322294
ENSG00000177508	IRX3	16	54317216	54320675	0.0037542	0.0322449
ENSG00000112293	GPLD1	6	24424793	24495433	0.0037563	0.0322483
ENSG00000182600	C2orf82	2	233721980	233743418	0.0037613	0.0322765
ENSG00000147894	C9orf72	9	27546544	27573864	0.0037686	0.0323245
ENSG00000125538	IL1B	2	113587328	113594480	0.0037772	0.0323836
ENSG00000167523	SPATA33	16	89724210	89737680	0.0037808	0.0323998
ENSG00000078795	PKD2L2	5	137223657	137278436	0.0037949	0.0325059
ENSG00000170522	ELOVL6	4	110967002	111120355	0.0038017	0.0325078
ENSG00000145725	PPIP5K2	5	102455853	102548500	0.0038009	0.0325078
ENSG00000006459	KDM7A	7	139784546	139876835	0.0037978	0.0325078
ENSG00000189164	ZNF527	19	37861963	37883968	0.003802	0.0325078
ENSG00000011405	PIK3C2A	11	17099277	17229530	0.0038113	0.0325726
ENSG00000174606	ANGEL2	1	213165524	213189168	0.0038324	0.0327381
ENSG00000162928	PEX13	2	61244360	61279125	0.0038347	0.032743
ENSG00000164307	ERAP1	5	96096521	96143803	0.0038427	0.0327817
ENSG00000205927	OLIG2	21	34398153	34401504	0.0038423	0.0327817
ENSG00000177710	SLC35G5	8	11188397	11189717	0.0038477	0.0328095
ENSG00000110917	MLEC	12	121124672	121139667	0.0038714	0.0329887
ENSG00000118707	TGIF2	20	35201891	35222353	0.0038722	0.0329887
ENSG00000108018	SORCS1	10	108333421	108924292	0.0038822	0.033059
ENSG00000117691	NENF	1	212606229	212619714	0.00389	0.0331105
ENSG00000115604	IL18R1	2	102927989	103015218	0.0038965	0.033136
ENSG00000130383	FUT5	19	5865837	5903798	0.0038964	0.033136
ENSG00000213920	MDP1	14	24683143	24685276	0.0039156	0.0332835
ENSG00000174886	NDUFA11	19	5891287	5904017	0.0039251	0.0333343
ENSG00000105447	GRWD1	19	48949030	48960279	0.0039239	0.0333343
ENSG00000183775	KCTD16	5	143550396	143865249	0.0039454	0.0334916
ENSG00000115602	IL1RL1	2	102927962	102968497	0.0039605	0.0336047
ENSG00000264364	DYNLL2	17	56160776	56172897	0.003963	0.0336109
ENSG00000214921	AC003102.1	17	42325758	42327236	0.0039655	0.033617
ENSG00000250127	CTD-2117L12.1	5	57837394	57854070	0.0039703	0.0336426
ENSG00000188033	ZNF490	19	12688775	12750912	0.0039722	0.0336436
ENSG00000141337	ARSG	17	66255323	66418872	0.0039775	0.0336734
ENSG00000157404	KIT	4	55524085	55606881	0.0039796	0.0336761
ENSG00000167004	PDIA3	15	44038590	44065477	0.0039825	0.0336856
ENSG00000250091	DNAH10OS	12	124410971	124419531	0.0039894	0.0337289
ENSG00000165868	HSPA12A	10	118430703	118502085	0.0039919	0.0337349
ENSG00000204147	ASAH2B	10	52499078	52576255	0.0040105	0.0338627
ENSG00000265303	CTD-2510F5.6	17	57274927	57292587	0.0040106	0.0338627
ENSG00000132975	GPR12	13	27329341	27334922	0.0040149	0.0338839
ENSG00000122642	FKBP9	7	32997017	33046543	0.0040315	0.0339307
ENSG00000241935	HOGA1	10	99344080	99372559	0.0040296	0.0339307
ENSG00000159314	ARHGAP27	17	43471275	43511787	0.0040267	0.0339307
ENSG00000101557	USP14	18	158383	214629	0.0040263	0.0339307
ENSG00000196381	ZNF781	19	38158652	38183223	0.0040286	0.0339307
ENSG00000180424	DEFB123	20	30028322	30038060	0.0040327	0.0339307
ENSG00000197296	FITM2	20	42931478	42939809	0.004033	0.0339307
ENSG00000140022	STON2	14	81727000	81902809	0.004036	0.0339408
ENSG00000143942	CHAC2	2	53994929	54002333	0.0040409	0.0339669
ENSG00000172380	GNG12	1	68167149	68299150	0.0040452	0.0339846
ENSG00000136155	SCEL	13	78109809	78219398	0.0040466	0.0339846
ENSG00000078487	ZCWPW1	7	99998449	100026615	0.0040608	0.0340887
ENSG00000018699	TTC27	2	32853099	33046118	0.004067	0.0341256
ENSG00000132297	HHLA1	8	133073733	133123406	0.0040813	0.0342153
ENSG00000187186	RP11-195F19.5	9	34664160	34666109	0.0040803	0.0342153
ENSG00000176495	OR5AN1	11	59131885	59132921	0.0040882	0.0342579
ENSG00000225781	OR6V1	7	142749417	142750444	0.0040923	0.0342771
ENSG00000170909	OSCAR	19	54597933	54606000	0.0041011	0.0343356
ENSG00000140259	MFAP1	15	44096690	44117000	0.0041044	0.0343362
ENSG00000267120	AD000671.6	19	36230153	36236333	0.0041048	0.0343362
ENSG00000255394	C8orf49	8	11618896	11620309	0.0041101	0.0343653
ENSG00000206483	TXNRD3NB	3	126290625	126327398	0.004115	0.0343911
ENSG00000137941	TTLL7	1	84330711	84464833	0.0041169	0.0343918
ENSG00000267740	AC024592.12	19	5866182	5903798	0.004136	0.0345361
ENSG00000181847	TIGIT	3	113995760	114029135	0.0041441	0.0345884
ENSG00000186642	PDE2A	11	72287185	72385635	0.0041507	0.0346155
ENSG00000138892	TTLL8	22	50453552	50495364	0.004151	0.0346155
ENSG00000180878	C11orf42	11	6226796	6232362	0.0041538	0.0346235
ENSG00000115694	STK25	2	242432089	242449145	0.0041736	0.0347733
ENSG00000196914	ARHGEF12	11	120207787	120360645	0.0041863	0.0348637
ENSG00000197629	MPEG1	11	58975983	58980424	0.0041916	0.0348925
ENSG00000111300	NAA25	12	112464500	112546826	0.004204	0.0349433
ENSG00000139926	FRMD6	14	51955818	52197445	0.004202	0.0349433
ENSG00000179115	FARSA	19	13033293	13044851	0.0042013	0.0349433
ENSG00000176659	C20orf197	20	58630980	58648008	0.0042051	0.0349433
ENSG00000174165	ZDHHC24	11	66288108	66313709	0.0042149	0.0350094
ENSG00000185149	NPY2R	4	156129781	156138230	0.0042224	0.0350563
ENSG00000050130	JKAMP	14	59951161	59972128	0.0042353	0.035148
ENSG00000205108	FAM205A	9	34723052	34729464	0.0042374	0.03515
ENSG00000100351	GRAP2	22	40297086	40369725	0.0042393	0.0351503
ENSG00000017797	RALBP1	18	9475007	9538114	0.0042493	0.0352178
ENSG00000161202	DVL3	3	183873176	183891398	0.0042563	0.0352604
ENSG00000196531	NACA	12	57106212	57125412	0.0042611	0.0352808
ENSG00000100209	HSCB	22	29138019	29153503	0.0042625	0.0352808
ENSG00000121671	CRY2	11	45868669	45904798	0.004273	0.0353523
ENSG00000042062	FAM65C	20	49202645	49308065	0.004298	0.0355435
ENSG00000242852	ZNF709	19	12571998	12624668	0.0043007	0.0355503
ENSG00000170381	SEMA3E	7	82993222	83278326	0.0043139	0.0356283
ENSG00000099622	CIRBP	19	1259384	1274879	0.0043129	0.0356283
ENSG00000188916	FAM196A	10	128933694	128994422	0.0043242	0.0356978
ENSG00000170049	KCNAB3	17	7825177	7833121	0.0043343	0.0357655
ENSG00000160888	IER2	19	13261229	13265722	0.0043371	0.035773
ENSG00000011258	MBTD1	17	49254786	49337524	0.004343	0.0358061
ENSG00000112972	HMGCS1	5	43289497	43313614	0.0043519	0.0358482
ENSG00000165914	TTC7B	14	91006932	91282823	0.0043519	0.0358482
ENSG00000138311	ZNF365	10	64133951	64431771	0.0043581	0.0358524
ENSG00000157423	HYDIN	16	70841281	71264625	0.0043563	0.0358524
ENSG00000134758	RNF138	18	29671818	29711524	0.004358	0.0358524
ENSG00000136573	BLK	8	11351510	11422113	0.0043658	0.0358944
ENSG00000136010	ALDH1L2	12	105413568	105478355	0.004367	0.0358944
ENSG00000156052	GNAQ	9	80331003	80646374	0.0043725	0.0359101
ENSG00000151136	BTBD11	12	107712190	108053419	0.0043745	0.0359101
ENSG00000168096	ANKS3	16	4746513	4784379	0.0043746	0.0359101
ENSG00000180251	SLC9A4	2	103089762	103150431	0.0043851	0.0359806
ENSG00000089116	LHX5	12	113899839	113910085	0.0043904	0.0360077
ENSG00000089775	ZBTB25	14	64915824	64971931	0.0043922	0.0360077
ENSG00000117682	DHDDS	1	26758773	26797785	0.0044099	0.0361197
ENSG00000145040	UCN2	3	48599160	48601206	0.0044092	0.0361197
ENSG00000183921	SDR42E2	16	22177618	22203075	0.0044116	0.0361197
ENSG00000198865	CCDC152	5	42756903	42802462	0.0044199	0.0361564
ENSG00000214414	TRIM77	11	89443467	89451040	0.0044188	0.0361564
ENSG00000147676	MAL2	8	120177273	120257913	0.0044271	0.0361996
ENSG00000107938	EDRF1	10	127408084	127452712	0.0044385	0.0362772
ENSG00000128285	MCHR1	22	41074754	41078818	0.004447	0.0363309
ENSG00000258724	SOX7	8	10582909	10697357	0.0044789	0.0365757
ENSG00000196876	SCN8A	12	51984050	52206648	0.0044913	0.0366612
ENSG00000134744	ZCCHC11	1	52873954	53019159	0.0044973	0.0366801
ENSG00000132801	ZSWIM3	20	44486256	44507761	0.0044975	0.0366801
ENSG00000198369	SPRED2	2	65537985	65659771	0.0045052	0.0367271
ENSG00000160781	PAQR6	1	156213206	156217881	0.0045073	0.0367284
ENSG00000173960	UBXN2A	2	24150155	24227779	0.0045129	0.0367423
ENSG00000152128	TMEM163	2	135213330	135476570	0.0045117	0.0367423
ENSG00000198746	GPATCH3	1	27216979	27226957	0.0045345	0.0369023
ENSG00000180697	C3orf22	3	126245842	126277808	0.004549	0.0370044
ENSG00000151067	CACNA1C	12	2079952	2802108	0.0045592	0.0370714
ENSG00000168386	FILIP1L	3	99548985	99833357	0.0045636	0.0370913
ENSG00000104427	ZC2HC1A	8	79578282	79632000	0.0045658	0.0370932
ENSG00000205358	MT1H	16	56703726	56705041	0.0045743	0.0371463
ENSG00000271793	RP11-321N4.5	6	86267696	86324952	0.0045768	0.0371507
ENSG00000115145	STAM2	2	152973315	153032506	0.0045846	0.037198
ENSG00000153310	FAM49B	8	130851839	131029375	0.004594	0.0372418
ENSG00000076924	XAB2	19	7684411	7694451	0.0045959	0.0372418
ENSG00000124299	PEPD	19	33877856	34012700	0.0045944	0.0372418
ENSG00000147535	PPAPDC1B	8	38120648	38126761	0.0046098	0.0373384
ENSG00000105953	OGDH	7	44646171	44748665	0.004622	0.0373637
ENSG00000134013	LOXL2	8	23154702	23282841	0.0046212	0.0373637
ENSG00000147614	ATP6V0D2	8	86999552	87166457	0.0046211	0.0373637
ENSG00000137766	UNC13C	15	54305101	54920806	0.0046228	0.0373637
ENSG00000126243	LRFN3	19	36426260	36436669	0.0046182	0.0373637
ENSG00000143994	ABHD1	2	27346682	27353680	0.0046271	0.0373651
ENSG00000134780	DAGLA	11	61447905	61514473	0.0046289	0.0373651
ENSG00000099783	HNRNPM	19	8509651	8553998	0.0046257	0.0373651
ENSG00000125991	ERGIC3	20	34129770	34145405	0.0046316	0.0373709
ENSG00000159733	ZFYVE28	4	2271309	2420390	0.0046438	0.0374374
ENSG00000126883	NUP214	9	134000948	134110057	0.0046427	0.0374374
ENSG00000135549	PKIB	6	122793076	123047518	0.0046467	0.0374448
ENSG00000188452	CERKL	2	182401403	182545392	0.0046498	0.037446
ENSG00000181264	TMEM136	11	120195838	120204391	0.0046508	0.037446
ENSG00000036054	TBC1D23	3	99979844	100044095	0.0046537	0.0374534
ENSG00000185432	METTL7A	12	51317255	51326300	0.0046559	0.0374551
ENSG00000197763	TXNRD3	3	126290622	126373998	0.0046623	0.0374907
ENSG00000070476	ZXDC	3	126156444	126194762	0.0046689	0.0375278
ENSG00000254737	OR10G4	11	123886282	123887217	0.0046733	0.0375472
ENSG00000179295	PTPN11	12	112856155	112947717	0.0046808	0.0375915
ENSG00000129460	NGDN	14	23938897	23979071	0.0046929	0.0376727
ENSG00000156030	ELMSAN1	14	74181825	74256988	0.004723	0.0378982
ENSG00000163577	EIF5A2	3	170606204	170626482	0.0047324	0.0379575
ENSG00000085840	ORC1	1	52838501	52870131	0.0047347	0.0379599
ENSG00000105176	URI1	19	30414551	30506611	0.0047403	0.0379887
ENSG00000136682	CBWD2	2	114195268	114253766	0.0047455	0.0379982
ENSG00000176472	ZNF575	19	44029649	44040282	0.0047436	0.0379982
ENSG00000214253	FIS1	7	100882739	100895597	0.0047498	0.0380165
ENSG00000109787	KLF3	4	38665817	38702663	0.0047613	0.0380393
ENSG00000156453	PCDH1	5	141232938	141258811	0.0047583	0.0380393
ENSG00000181619	GPR135	14	59895740	59932060	0.0047627	0.0380393
ENSG00000167674	HDGFRP2	19	4472284	4502223	0.0047549	0.0380393
ENSG00000125975	C20orf173	20	34111014	34117481	0.0047592	0.0380393
ENSG00000227868	C1orf234	1	23337327	23342343	0.0047699	0.0380646
ENSG00000135723	FHOD1	16	67263290	67281561	0.0047688	0.0380646
ENSG00000119912	IDE	10	94211441	94333833	0.0047789	0.0380882
ENSG00000150403	TMCO3	13	114145310	114204542	0.0047771	0.0380882
ENSG00000267552	CTD-2528L19.4	19	38180766	38210089	0.0047758	0.0380882
ENSG00000175110	MRPS22	3	138724648	139076065	0.0047876	0.0381415
ENSG00000180767	CHST13	3	126243126	126262134	0.0047942	0.0381459
ENSG00000178966	RMI1	9	86595626	86618985	0.0047918	0.0381459
ENSG00000108100	CCNY	10	35535953	35860852	0.0047941	0.0381459
ENSG00000101746	NOL4	18	31431064	31804916	0.0047965	0.0381481
ENSG00000106541	AGR2	7	16831435	16873057	0.004817	0.03825
ENSG00000140835	CHST4	16	71559136	71572649	0.0048145	0.03825
ENSG00000108774	RAB5C	17	40276994	40307035	0.0048114	0.03825
ENSG00000175931	UBE2O	17	74385532	74449288	0.0048174	0.03825
ENSG00000157150	TIMP4	3	12194551	12200851	0.0048277	0.0382996
ENSG00000128011	LRFN1	19	39797208	39805976	0.0048262	0.0382996
ENSG00000166831	RBPMS2	15	65032091	65067786	0.0048351	0.0383422
ENSG00000171853	TRAPPC12	2	3383446	3488865	0.0048419	0.038364
ENSG00000140829	DHX38	16	72127461	72146811	0.0048407	0.038364
ENSG00000100302	RASD2	22	35936915	35950048	0.0048716	0.0385832
ENSG00000150625	GPM6A	4	176554085	176923815	0.004877	0.0386098
ENSG00000269590	CTD-2192J16.24	19	12775642	12780211	0.0048954	0.0387392
ENSG00000133740	E2F5	8	86089460	86129387	0.0049037	0.0387887
ENSG00000182704	TSKU	11	76493295	76509198	0.004906	0.0387906
ENSG00000167617	CDC42EP5	19	54976210	54984411	0.0049119	0.038821
ENSG00000111897	SERINC1	6	122764499	122792967	0.0049239	0.0388944
ENSG00000196935	SRGAP1	12	64238073	64541613	0.0049253	0.0388944
ENSG00000134365	CFHR4	1	196819371	196888102	0.0049315	0.0389272
ENSG00000136492	BRIP1	17	59758627	59940882	0.0049356	0.0389433
ENSG00000135409	AMHR2	12	53817639	53825318	0.0049407	0.0389672
ENSG00000130518	KIAA1683	19	18367908	18385319	0.0049429	0.0389683
ENSG00000112304	ACOT13	6	24667263	24705293	0.0049574	0.0390258
ENSG00000196376	SLC35F1	6	118228689	118638839	0.0049543	0.0390258
ENSG00000229183	PGA4	11	60989688	61018929	0.0049605	0.0390258
ENSG00000256713	PGA5	11	61008514	61018920	0.0049605	0.0390258
ENSG00000169594	BNC1	15	83924655	83953466	0.004957	0.0390258
ENSG00000092841	MYL6	12	56551945	56557280	0.004966	0.0390528
ENSG00000171503	ETFDH	4	159593277	159630775	0.0049749	0.0390903
ENSG00000108947	EFNB3	17	7608520	7614696	0.0049732	0.0390903
ENSG00000162992	NEUROD1	2	182537815	182545603	0.0049824	0.0391308
ENSG00000114354	TFG	3	100428205	100467810	0.0049842	0.0391308
ENSG00000048740	CELF2	10	11047259	11378674	0.0049901	0.0391609
ENSG00000169762	TAPT1	4	16162128	16229033	0.004999	0.0392145
ENSG00000182732	RGS6	14	72399156	73030654	0.0050393	0.0395142
ENSG00000173230	GOLGB1	3	121382046	121468602	0.0050491	0.0395583
ENSG00000134897	BIVM	13	103451399	103493885	0.005049	0.0395583
ENSG00000141027	NCOR1	17	15932471	16121499	0.0050537	0.0395779
ENSG00000161082	CELF5	19	3224701	3297074	0.0050577	0.0395928
ENSG00000131941	RHPN2	19	33469499	33555794	0.0050607	0.0395999
ENSG00000151693	ASAP2	2	9346894	9545812	0.0050764	0.0397063
ENSG00000151292	CSNK1G3	5	122847793	122952739	0.0050807	0.0397236
ENSG00000049192	ADAMTS6	5	64444563	64777747	0.0050875	0.0397603
ENSG00000173273	TNKS	8	9413424	9639856	0.0050915	0.0397751
ENSG00000144644	GADL1	3	30767692	30936257	0.0050976	0.0398063
ENSG00000196388	INCA1	17	4891425	4900905	0.0051008	0.0398149
ENSG00000173369	C1QB	1	22979255	22988031	0.0051102	0.0398553
ENSG00000172497	ACOT12	5	80625824	80689998	0.0051082	0.0398553
ENSG00000067704	IARS2	1	220267444	220321380	0.005122	0.0398776
ENSG00000184305	CCSER1	4	91048686	92523064	0.0051204	0.0398776
ENSG00000197748	WDR96	10	105889646	105992120	0.005122	0.0398776
ENSG00000185518	SV2B	15	91643180	91844539	0.0051236	0.0398776
ENSG00000213638	ADAT3	19	1905377	1913444	0.0051188	0.0398776
ENSG00000070814	TCOF1	5	149737202	149779871	0.0051341	0.0399429
ENSG00000166762	CATSPER2	15	43920701	43960316	0.0051365	0.0399452
ENSG00000007202	KIAA0100	17	26941458	26972472	0.0051488	0.0400244
ENSG00000214756	METTL12	11	62432781	62435968	0.0051656	0.0401359
ENSG00000125510	OPRL1	20	62711526	62731996	0.0051674	0.0401359
ENSG00000250588	IQCJ-SCHIP1	3	158680024	159615155	0.0051758	0.0401847
ENSG00000174672	BRSK2	11	1411129	1483919	0.0051872	0.0402353
ENSG00000129158	SERGEF	11	17809595	18034709	0.0051887	0.0402353
ENSG00000267261	CTD-2132N18.3	17	40271692	40306934	0.0051858	0.0402353
ENSG00000183150	GPR19	12	12813825	12849141	0.0051977	0.0402886
ENSG00000176783	RUFY1	5	178977559	179037027	0.0052024	0.0403085
ENSG00000148158	SNX30	9	115513118	115643951	0.005217	0.0403153
ENSG00000095370	SH2D3C	9	130500596	130541020	0.0052108	0.0403153
ENSG00000175264	CHST1	11	45670427	45687172	0.0052106	0.0403153
ENSG00000103426	CORO7-PAM16	16	4390252	4470495	0.0052182	0.0403153
ENSG00000030582	GRN	17	42422614	42430470	0.0052173	0.0403153
ENSG00000086967	MYBPC2	19	50936160	50969578	0.0052078	0.0403153
ENSG00000125970	RALY	20	32581452	32696114	0.0052151	0.0403153
ENSG00000160325	CACFD1	9	136325089	136335970	0.005227	0.0403588
ENSG00000120051	CCDC147	10	106113522	106214848	0.0052281	0.0403588
ENSG00000100307	CBX7	22	39516172	39548679	0.0052476	0.0404928
ENSG00000152291	TGOLN2	2	85545147	85555548	0.0052547	0.0405311
ENSG00000242866	STRC	15	43891596	44010458	0.0052582	0.0405415
ENSG00000171385	KCND3	1	112313284	112531777	0.005261	0.0405416
ENSG00000144820	GPR128	3	100328433	100414323	0.0052625	0.0405416
ENSG00000031003	FAM13B	5	137273649	137387650	0.0052655	0.0405482
ENSG00000164631	ZNF12	7	6728064	6746554	0.005271	0.040574
ENSG00000182185	RAD51B	14	68286496	69196935	0.0052869	0.0406799
ENSG00000174547	MRPL11	11	66202546	66234209	0.0052948	0.0407241
ENSG00000266118	RP11-507M3.1	2	24347236	24413305	0.0052971	0.0407252
ENSG00000136653	RASSF5	1	206680879	206762616	0.0053038	0.0407602
ENSG00000165752	STK32C	10	134020996	134145351	0.0053099	0.0407905
ENSG00000040275	SPDL1	5	169010638	169031782	0.0053278	0.0409114
ENSG00000178878	APOLD1	12	12878851	12982909	0.0053353	0.0409523
ENSG00000034971	MYOC	1	171604557	171621823	0.0053518	0.0410623
ENSG00000118873	RAB3GAP2	1	220321635	220445796	0.0053549	0.0410694
ENSG00000172493	AFF1	4	87856154	88062206	0.0053576	0.0410735
ENSG00000189319	FAM53B	10	126307861	126432838	0.005376	0.0411865
ENSG00000167987	VPS37C	11	60897728	60929089	0.0053767	0.0411865
ENSG00000163605	PPP4R2	3	73045936	73118350	0.0053805	0.0411989
ENSG00000176771	NCKAP5	2	133429374	134326034	0.0053849	0.041213
ENSG00000169379	ARL13B	3	93698983	93774512	0.0053867	0.041213
ENSG00000170485	NPAS2	2	101436614	101613291	0.0053979	0.041282
ENSG00000084774	CAD	2	27440258	27466811	0.0054113	0.0413678
ENSG00000256574	OR13A1	10	45798102	45811056	0.0054392	0.0415643
ENSG00000078403	MLLT10	10	21823094	22032559	0.0054422	0.0415704
ENSG00000188396	TCTEX1D4	1	45271585	45272957	0.0054494	0.0415918
ENSG00000167543	TP53I13	17	27893070	27900175	0.0054474	0.0415918
ENSG00000139921	TMX1	14	51706880	51722759	0.0054563	0.0416277
ENSG00000127081	ZNF484	9	95607874	95640304	0.0054619	0.0416536
ENSG00000107554	DNMBP	10	101635334	101769676	0.0054666	0.0416726
ENSG00000115165	CYTIP	2	158271131	158345473	0.0054728	0.0417015
ENSG00000172482	AGXT	2	241807896	241819919	0.0054765	0.0417015
ENSG00000122705	CLTA	9	36190853	36304778	0.005477	0.0417015
ENSG00000181894	ZNF329	19	58637619	58666477	0.005481	0.0417152
ENSG00000160683	CXCR5	11	118754475	118768508	0.0054895	0.041763
ENSG00000182093	WRB	21	40752170	40800454	0.0054931	0.0417736
ENSG00000180185	FAHD1	16	1876968	1890208	0.0055282	0.0420237
ENSG00000120647	CCDC77	12	498439	551811	0.0055434	0.0421223
ENSG00000082512	TRAF5	1	211499957	211548288	0.0055515	0.0421636
ENSG00000007392	LUC7L	16	238968	279462	0.0055533	0.0421636
ENSG00000182263	FIGN	2	164449906	164592522	0.0055561	0.0421679
ENSG00000184220	CMSS1	3	99536678	99897447	0.0055589	0.042169
ENSG00000101017	CD40	20	44746911	44758502	0.0055607	0.042169
ENSG00000173209	AHSA2	2	61404553	61418338	0.0055655	0.0421885
ENSG00000119328	FAM206A	9	111696461	111713024	0.0055759	0.0422504
ENSG00000143569	UBAP2L	1	154192655	154243986	0.0055917	0.0423476
ENSG00000267360	CTC-454I21.3	19	37583921	37701414	0.0055932	0.0423476
ENSG00000119772	DNMT3A	2	25455845	25565459	0.0056184	0.0425213
ENSG00000168071	CCDC88B	11	64107695	64125006	0.0056225	0.0425353
ENSG00000167131	CCDC103	17	42976510	42982758	0.0056448	0.042687
ENSG00000124788	ATXN1	6	16299343	16761722	0.0056525	0.0427281
ENSG00000154222	CC2D1B	1	52811395	52831865	0.0056805	0.0429055
ENSG00000065427	KARS	16	75661622	75682541	0.0056799	0.0429055
ENSG00000171747	LGALS4	19	39292311	39304004	0.005684	0.0429148
ENSG00000271303	SRXN1	20	627259	634014	0.0056907	0.0429482
ENSG00000110013	SIAE	11	124503009	124565603	0.005698	0.0429861
ENSG00000155034	FBXL18	7	5470966	5553429	0.0057163	0.0430898
ENSG00000172336	POP7	7	100303676	100305118	0.0057155	0.0430898
ENSG00000118557	PMFBP1	16	72146056	72210777	0.0057345	0.0432098
ENSG00000186193	SAPCD2	9	139956581	139965040	0.0057547	0.0433447
ENSG00000206384	COL6A6	3	130279178	130396999	0.0057701	0.0434269
ENSG00000159792	PSKH1	16	67927175	67963581	0.0057702	0.0434269
ENSG00000095794	CREM	10	35415719	35501886	0.0057763	0.0434503
ENSG00000007545	CRAMP1L	16	1662326	1727909	0.0057779	0.0434503
ENSG00000148482	SLC39A12	10	18240768	18332221	0.005784	0.0434616
ENSG00000165757	KIAA1462	10	30301729	30404423	0.0057837	0.0434616
ENSG00000166046	TCP11L2	12	106695707	106740793	0.0057886	0.0434789
ENSG00000171056	SOX7	8	10581278	10697357	0.0057956	0.0434796
ENSG00000108094	CUL2	10	35297479	35379570	0.005794	0.0434796
ENSG00000138308	PLA2G12B	10	74694928	74714536	0.0057954	0.0434796
ENSG00000157077	ZFYVE9	1	52608046	52812358	0.0058103	0.0435554
ENSG00000104643	MTMR9	8	11141925	11185646	0.005808	0.0435554
ENSG00000134138	MEIS2	15	37181406	37393504	0.0058178	0.0435943
ENSG00000185664	PMEL	12	56347889	56367101	0.0058215	0.0436048
ENSG00000163681	SLMAP	3	57741177	57914895	0.0058451	0.0437453
ENSG00000179271	GADD45GIP1	19	13064972	13068050	0.0058466	0.0437453
ENSG00000124203	ZNF831	20	57766075	57834168	0.0058472	0.0437453
ENSG00000015520	NPC1L1	7	44552134	44580914	0.0058553	0.0437886
ENSG00000258484	SPESP1	15	69110560	69239150	0.0058687	0.0438714
ENSG00000136040	PLXNC1	12	94542499	94701451	0.0058872	0.0439817
ENSG00000254858	MPV17L2	19	18303992	18307758	0.0058881	0.0439817
ENSG00000138136	LBX1	10	102986733	102989551	0.005915	0.0441652
ENSG00000183876	ARSI	5	149675906	149718870	0.0059536	0.0444358
ENSG00000132004	FBXW9	19	12798867	12807457	0.0059565	0.04444
ENSG00000185722	ANKFY1	17	4067201	4167274	0.0059606	0.044453
ENSG00000105879	CBLL1	7	107384142	107402112	0.0059732	0.0445294
ENSG00000161714	PLCD3	17	43186335	43210721	0.005981	0.0445371
ENSG00000108813	DLX4	17	48046334	48052321	0.0059813	0.0445371
ENSG00000100219	XBP1	22	29190543	29196585	0.0059782	0.0445371
ENSG00000148468	FAM171A1	10	15253642	15413061	0.0059946	0.0446186
ENSG00000075290	WNT8B	10	102222798	102243501	0.0059976	0.0446234
ENSG00000124067	SLC12A4	16	67977377	68003504	0.0060076	0.0446802
ENSG00000143373	ZNF687	1	151254094	151264656	0.0060401	0.0448866
ENSG00000254093	PINX1	8	10622473	10697394	0.0060399	0.0448866
ENSG00000051382	PIK3CB	3	138372860	138553780	0.0060446	0.0449024
ENSG00000206538	VGLL3	3	86987119	87040269	0.006068	0.0450585
ENSG00000172572	PDE3A	12	20522179	20837315	0.0060709	0.0450624
ENSG00000267426	RP11-552F3.12	17	73894726	73926210	0.0060737	0.0450655
ENSG00000179178	TMEM125	1	43735665	43739673	0.0060905	0.0451724
ENSG00000173372	C1QA	1	22962999	22966101	0.0061041	0.0452445
ENSG00000041353	RAB27B	18	52385091	52562747	0.006105	0.0452445
ENSG00000136463	TACO1	17	61678231	61685725	0.0061076	0.045246
ENSG00000235268	KDM4E	11	94758422	94760760	0.0061119	0.0452535
ENSG00000130755	GMFG	19	39818993	39833012	0.0061134	0.0452535
ENSG00000269210	AC019171.1	2	39186764	39187483	0.0061266	0.0453335
ENSG00000166033	HTRA1	10	124221041	124274424	0.0061305	0.0453446
ENSG00000254415	SIGLEC14	19	52145806	52150054	0.0061409	0.0454038
ENSG00000177352	CCDC71	3	49199968	49203754	0.0061476	0.0454355
ENSG00000164985	PSIP1	9	15464064	15511017	0.00615	0.0454355
ENSG00000005249	PRKAR2B	7	106685094	106802256	0.0061618	0.0455049
ENSG00000169857	AVEN	15	34158428	34331377	0.0061731	0.0455706
ENSG00000141404	GNAL	18	11688955	11885684	0.0061767	0.0455794
ENSG00000158865	SLC5A11	16	24857162	24922949	0.006195	0.0456966
ENSG00000244588	RAD21L1	20	1206700	1277065	0.0062255	0.0459037
ENSG00000034693	PEX3	6	143771944	143811147	0.0062321	0.0459344
ENSG00000257482	ZNF727	7	63505821	63538927	0.0062368	0.0459511
ENSG00000146592	CREB5	7	28338940	28865511	0.0062488	0.0460216
ENSG00000196437	ZNF569	19	37902057	37960177	0.0062566	0.0460611
ENSG00000011478	QPCTL	19	46195741	46207247	0.0062654	0.046108
ENSG00000109182	CWH43	4	48988264	49064098	0.0062739	0.0461526
ENSG00000149403	GRIK4	11	120382468	120859613	0.0062806	0.0461839
ENSG00000180539	C9orf139	9	139921916	139931234	0.0062898	0.0462336
ENSG00000105851	PIK3CG	7	106505723	106547590	0.0062952	0.0462553
ENSG00000262246	CORO7	16	4404543	4475706	0.0062999	0.0462718
ENSG00000154721	JAM2	21	27011584	27089874	0.0063033	0.0462788
ENSG00000144452	ABCA12	2	215796266	216003151	0.0063103	0.0463123
ENSG00000001561	ENPP4	6	46097730	46114436	0.0063326	0.0464579
ENSG00000166275	C10orf32	10	104613980	104624718	0.0063413	0.0465037
ENSG00000073050	XRCC1	19	44047192	44084625	0.0063633	0.0466469
ENSG00000172487	OR8J1	11	56127691	56128764	0.0063698	0.0466672
ENSG00000260415	AC068987.1	12	52203789	52206636	0.006371	0.0466672
ENSG00000258708	SLC25A21-AS1	14	37641093	37643016	0.006375	0.0466784
ENSG00000004838	ZMYND10	3	50378541	50384283	0.0063855	0.0467372
ENSG00000127564	PKMYT1	16	3018025	3030540	0.006391	0.0467594
ENSG00000143337	TOR1AIP1	1	179851177	179894135	0.0063948	0.0467691
ENSG00000135317	SNX14	6	86215214	86303874	0.0064052	0.046827
ENSG00000156671	SAMD8	10	76859344	76941881	0.0064147	0.0468784
ENSG00000100105	PATZ1	22	31721790	31742218	0.0064257	0.0469406
ENSG00000138617	PARP16	15	65526798	65592956	0.0064292	0.0469481
ENSG00000139641	ESYT1	12	56512034	56538455	0.0064419	0.0470226
ENSG00000118729	CASQ2	1	116242628	116311402	0.0064523	0.0470622
ENSG00000101489	CELF4	18	34823010	35146000	0.0064501	0.0470622
ENSG00000092850	TEKT2	1	36549676	36553876	0.0064577	0.0470835
ENSG00000128594	LRRC4	7	127667124	127672160	0.006465	0.0471185
ENSG00000106400	ZNHIT1	7	100860949	100867471	0.0064723	0.0471535
ENSG00000204334	ERICH2	2	171640296	171655481	0.0064759	0.0471616
ENSG00000007312	CD79B	17	62006100	62009714	0.0064817	0.0471857
ENSG00000102967	DHODH	16	72042487	72058954	0.0064875	0.0472097
ENSG00000143851	PTPN7	1	202116141	202130716	0.0064992	0.0472621
ENSG00000204475	NCR3	6	31556672	31560762	0.0065004	0.0472621
ENSG00000174080	CTSF	11	66330934	66336312	0.0065022	0.0472621
ENSG00000120333	MRPS14	1	174979925	174992561	0.0065283	0.0474336
ENSG00000150672	DLG2	11	83166055	85338966	0.0065391	0.0474939
ENSG00000136696	IL36B	2	113779668	113810444	0.0065417	0.0474945
ENSG00000073792	IGF2BP2	3	185361527	185542844	0.0065683	0.0475386
ENSG00000152495	CAMK4	5	110559351	110830584	0.0065655	0.0475386
ENSG00000232810	TNF	6	31543344	31546113	0.0065535	0.0475386
ENSG00000180992	MRPL14	6	44081194	44095194	0.0065511	0.0475386
ENSG00000077782	FGFR1	8	38268656	38326352	0.0065704	0.0475386
ENSG00000079393	DUSP13	10	76854192	76868979	0.0065645	0.0475386
ENSG00000103343	ZNF174	16	3451235	3459370	0.0065701	0.0475386
ENSG00000166780	C16orf45	16	15528152	15718885	0.0065654	0.0475386
ENSG00000034152	MAP2K3	17	21187984	21218552	0.0065562	0.0475386
ENSG00000186971	KRTAP13-4	21	31802572	31803216	0.0065924	0.0476796
ENSG00000214300	SPDYE3	7	99905325	99919819	0.0066073	0.0477521
ENSG00000198901	PRC1	15	91509270	91538859	0.0066077	0.0477521
ENSG00000227782	AC002553.1	17	15943505	15943994	0.00661	0.0477521
ENSG00000144559	TAMM41	3	11831916	11888393	0.006632	0.0478927
ENSG00000161911	TREML1	6	41117080	41122075	0.006643	0.0479538
ENSG00000163485	ADORA1	1	203059782	203136533	0.0066532	0.0480053
ENSG00000185862	EVI2B	17	29630784	29641130	0.0066552	0.0480053
ENSG00000130313	PGLS	19	17622438	17632097	0.006661	0.0480288
ENSG00000127419	TMEM175	4	926175	952444	0.0066751	0.0481121
ENSG00000171497	PPID	4	159630286	159644548	0.0066909	0.0481871
ENSG00000105865	DUS4L	7	107203929	107218906	0.0066957	0.0481871
ENSG00000135439	AGAP2	12	58118980	58135940	0.006695	0.0481871
ENSG00000103932	RPAP1	15	41809374	41836467	0.006689	0.0481871
ENSG00000125741	OPA3	19	46030685	46105470	0.0066999	0.048199
ENSG00000187650	VMAC	19	5904869	5910864	0.0067064	0.0482274
ENSG00000161677	JOSD2	19	51009255	51014610	0.0067416	0.0484621
ENSG00000086619	ERO1LB	1	236378855	236445319	0.006766	0.0485142
ENSG00000113552	GNPDA1	5	141371314	141392606	0.0067521	0.0485142
ENSG00000120594	PLXDC2	10	20105168	20578785	0.006764	0.0485142
ENSG00000123374	CDK2	12	56360553	56366568	0.0067577	0.0485142
ENSG00000101194	SLC17A9	20	61584052	61599949	0.0067668	0.0485142
ENSG00000159200	RCAN1	21	35885440	35987441	0.0067609	0.0485142
ENSG00000100316	RPL3	22	39708887	39716394	0.0067667	0.0485142
ENSG00000169919	GUSB	7	65425671	65447301	0.0067744	0.0485503
ENSG00000105967	TFEC	7	115575202	115799950	0.0067833	0.0485902
ENSG00000188283	ZNF383	19	37708828	37734828	0.0067851	0.0485902
ENSG00000170515	PA2G4	12	56498103	56507691	0.0067882	0.048594
ENSG00000113734	BNIP1	5	172571445	172591390	0.0068103	0.0487337
ENSG00000100146	SOX10	22	38366693	38383429	0.0068138	0.0487403
ENSG00000137449	CPEB2	4	15004298	15071777	0.0068259	0.0488084
ENSG00000103319	EEF2K	16	22217603	22298554	0.0068334	0.0488436
ENSG00000205639	MFSD2B	2	24232951	24286191	0.0068473	0.0489244
ENSG00000121446	RGSL1	1	182419256	182529734	0.0068703	0.0490147
ENSG00000138778	CENPE	4	104026963	104119566	0.0068684	0.0490147
ENSG00000165501	LRR1	14	50065415	50081390	0.0068653	0.0490147
ENSG00000204548	DEFB121	20	29992648	30000641	0.0068657	0.0490147
ENSG00000103404	USP31	16	23072727	23160591	0.0068764	0.0490212
ENSG00000154059	IMPACT	18	22006580	22033499	0.0068758	0.0490212
ENSG00000182271	TMIGD1	17	28643351	28661077	0.0068902	0.0490826
ENSG00000108849	PPY	17	42018172	42019836	0.006889	0.0490826
ENSG00000175485	OR52W1	11	6220376	6221489	0.0069064	0.0491795
ENSG00000171444	MCC	5	112357796	112824527	0.0069228	0.0492656
ENSG00000104219	ZDHHC2	8	17013538	17082308	0.0069237	0.0492656
ENSG00000173875	ZNF791	19	12721732	12742735	0.006928	0.0492776
ENSG00000128602	SMO	7	128828713	128853386	0.0069484	0.0494042
ENSG00000155052	CNTNAP5	2	124782864	125672864	0.0069528	0.0494169
ENSG00000206069	TMEM211	22	25331077	25342662	0.0069563	0.0494232
ENSG00000166748	AGBL1	15	86685227	87572283	0.0069624	0.0494479
ENSG00000182568	SATB1	3	18386879	18487080	0.0069787	0.0495451
ENSG00000198182	ZNF607	19	38187264	38210691	0.0069837	0.049562
ENSG00000139433	GLTP	12	110288748	110318293	0.0069898	0.0495867
ENSG00000112186	CAP2	6	17393447	17558023	0.0070031	0.0496624
ENSG00000005884	ITGA3	17	48133332	48167845	0.0070099	0.049692
ENSG00000100479	POLE2	14	50110273	50155140	0.0070242	0.0497747
ENSG00000136960	ENPP2	8	120569326	120685693	0.0070282	0.0497844
ENSG00000103423	DNAJA3	16	4475806	4506776	0.0070366	0.0498066
ENSG00000108932	SLC16A6	17	66263167	66287408	0.0070356	0.0498066
ENSG00000164081	TEX264	3	51696709	51738339	0.0070394	0.0498078
ENSG00000156463	SH3RF2	5	145316142	145461354	0.0070471	0.0498436
ENSG00000184451	CCR10	17	40830907	40835935	0.0070617	0.0499282

### Sheet: SP Table 12
Supplementary Table 12. 206 genes shared by mtCN and cognitive function.
GENE	CHR	START	STOP
ENSG00000204160	1	27153201	27184093
ENSG00000198746	1	27216979	27226957
ENSG00000090273	1	27226729	27273353
ENSG00000116678	1	65886248	66107242
ENSG00000034971	1	171604557	171621823
ENSG00000205639	2	24232951	24286191
ENSG00000266118	2	24347236	24413305
ENSG00000233438	2	27760253	27790011
ENSG00000221843	2	27799389	27805588
ENSG00000243943	2	27805897	27858041
ENSG00000205334	2	27928653	27938599
ENSG00000144218	2	100162323	100759201
ENSG00000115602	2	102927962	102968497
ENSG00000115604	2	102927989	103015218
ENSG00000115607	2	103035149	103069025
ENSG00000162992	2	182537815	182545603
ENSG00000204217	2	203241659	203432474
ENSG00000114268	3	48555117	48599448
ENSG00000114270	3	48601506	48632700
ENSG00000010256	3	48636435	48648409
ENSG00000225697	3	48663156	48672926
ENSG00000008300	3	48673902	48700348
ENSG00000213672	3	48701364	48723797
ENSG00000068745	3	48725436	48777786
ENSG00000114302	3	48782030	48885279
ENSG00000178537	3	48894369	48936426
ENSG00000177479	3	48956254	49023815
ENSG00000198218	3	49067140	49131796
ENSG00000172053	3	49133365	49142553
ENSG00000172046	3	49145479	49158371
ENSG00000067560	3	49396578	49450431
ENSG00000145020	3	49454211	49460186
ENSG00000145029	3	49460379	49466759
ENSG00000173402	3	49506146	49573048
ENSG00000164062	3	49711435	49721396
ENSG00000164068	3	49726932	49758962
ENSG00000176095	3	49761727	49823975
ENSG00000187492	3	49828165	49837268
ENSG00000182179	3	49842640	49851379
ENSG00000183763	3	49866034	49894007
ENSG00000175161	3	85008132	86123579
ENSG00000163882	3	184079506	184086384
ENSG00000185619	4	699537	764428
ENSG00000157404	4	55524085	55606881
ENSG00000084092	4	57829536	57844989
ENSG00000081189	5	88013975	88199922
ENSG00000145730	5	102089685	102366809
ENSG00000145723	5	102421704	102455855
ENSG00000213523	5	139916925	139937895
ENSG00000170458	5	140011313	140013286
ENSG00000131495	5	140018325	140027370
ENSG00000113141	5	140026643	140042064
ENSG00000120314	5	140044261	140053709
ENSG00000170445	5	140052758	140071609
ENSG00000112855	5	140071011	140078889
ENSG00000146007	5	140078265	140086248
ENSG00000204970	5	140165876	140391929
ENSG00000204969	5	140174444	140391929
ENSG00000255408	5	140180783	140391929
ENSG00000204967	5	140186659	140391929
ENSG00000081842	5	140207563	140391929
ENSG00000249158	5	140248689	140391929
ENSG00000251664	5	140255058	140391929
ENSG00000248383	5	140306302	140391929
ENSG00000112852	5	140474227	140476962
ENSG00000146039	6	25754927	25781419
ENSG00000124568	6	25783125	25832287
ENSG00000124564	6	25833294	25882514
ENSG00000204542	6	31079000	31080336
ENSG00000204538	6	31105313	31107127
ENSG00000234745	6	31321649	31324965
ENSG00000204516	6	31462658	31478901
ENSG00000254870	6	31497996	31514385
ENSG00000213760	6	31512239	31516204
ENSG00000226979	6	31539831	31542101
ENSG00000204482	6	31553901	31556686
ENSG00000204475	6	31556672	31560762
ENSG00000213719	6	31698358	31707540
ENSG00000204410	6	31707725	31732622
ENSG00000255152	6	31707797	31732628
ENSG00000204390	6	31777396	31783437
ENSG00000204386	6	31825436	31830683
ENSG00000204385	6	31830969	31846823
ENSG00000204371	6	31847536	31865464
ENSG00000204356	6	31919864	31926887
ENSG00000204344	6	31938868	31950598
ENSG00000231852	6	32006042	32009447
ENSG00000168477	6	32008931	32083111
ENSG00000213676	6	32065953	32096030
ENSG00000198502	6	32485120	32498064
ENSG00000196735	6	32595956	32614839
ENSG00000179344	6	32627244	32636160
ENSG00000112511	6	33378176	33384230
ENSG00000030110	6	33540329	33548019
ENSG00000112305	6	71377479	71571718
ENSG00000106263	7	2393721	2420380
ENSG00000164535	7	6448757	6523821
ENSG00000136240	7	6485584	6523873
ENSG00000215045	7	6537093	6591067
ENSG00000146576	7	6629648	6648357
ENSG00000236609	7	6655248	6663921
ENSG00000164631	7	6728064	6746554
ENSG00000106415	7	8008425	8133902
ENSG00000146592	7	28338940	28865511
ENSG00000122515	7	44788180	44809477
ENSG00000196262	7	44836279	44864163
ENSG00000105968	7	44866390	44887682
ENSG00000146676	7	44915896	44924960
ENSG00000257923	7	101458959	101927249
ENSG00000243317	7	135347244	135378166
ENSG00000080298	9	3218297	3526004
ENSG00000148572	10	64893050	64914783
ENSG00000171988	10	64926981	65225722
ENSG00000165476	10	65281123	65384883
ENSG00000198682	10	89419370	89507462
ENSG00000269891	10	98757795	99052413
ENSG00000213390	10	98978996	99052413
ENSG00000165879	10	99079022	99081672
ENSG00000181274	10	99092255	99094458
ENSG00000052749	10	99116115	99161127
ENSG00000224474	10	99179228	99185831
ENSG00000171311	10	99195899	99205774
ENSG00000138111	10	104221149	104236802
ENSG00000138107	10	104238986	104262482
ENSG00000107882	10	104263744	104393292
ENSG00000171206	10	104404253	104418164
ENSG00000156398	10	104474295	104503249
ENSG00000258539	10	126305649	126480296
ENSG00000189319	10	126307861	126432838
ENSG00000011405	11	17099277	17229530
ENSG00000070081	11	17229700	17371521
ENSG00000165917	11	47459308	47470730
ENSG00000165923	11	47681143	47736941
ENSG00000109920	11	47738072	47788995
ENSG00000030066	11	47799639	47870107
ENSG00000124920	11	61520114	61555990
ENSG00000134825	11	61535973	61560274
ENSG00000168496	11	61560109	61564716
ENSG00000134824	11	61560452	61634826
ENSG00000149485	11	61567099	61596790
ENSG00000150316	11	94695787	94706776
ENSG00000094916	12	54624724	54673886
ENSG00000256950	12	122326715	122359376
ENSG00000158023	12	122355768	122441833
ENSG00000110987	12	122457328	122499948
ENSG00000150401	13	114110134	114145267
ENSG00000150403	13	114145310	114204542
ENSG00000198176	13	114239013	114295785
ENSG00000089775	14	64915824	64971931
ENSG00000179841	14	64932217	64941221
ENSG00000126804	14	64970430	65000408
ENSG00000156030	14	74181825	74256988
ENSG00000103671	15	64679947	64747502
ENSG00000166831	15	65032091	65067786
ENSG00000103740	15	78459810	78538030
ENSG00000103942	15	83509838	83654661
ENSG00000039523	16	67552321	67580691
ENSG00000102974	16	67596310	67673086
ENSG00000141098	16	67708434	67753324
ENSG00000141084	16	67757005	67840555
ENSG00000102904	16	67840668	67866051
ENSG00000102898	16	67880635	67906470
ENSG00000224470	16	71879894	71919171
ENSG00000182149	16	71879899	71962913
ENSG00000102984	16	71893583	71929239
ENSG00000140968	16	85932409	85956215
ENSG00000015413	16	89679716	89704839
ENSG00000131165	16	89710839	89724253
ENSG00000167523	16	89724210	89737680
ENSG00000141027	17	15932471	16121499
ENSG00000227782	17	15943505	15943994
ENSG00000108474	17	16120505	16252115
ENSG00000166582	17	16245848	16256970
ENSG00000108591	17	17991200	18011285
ENSG00000091536	17	18012020	18083116
ENSG00000160551	17	27717482	27878922
ENSG00000141298	17	27952956	28257294
ENSG00000176927	17	28256218	28435470
ENSG00000126653	17	28442539	28513493
ENSG00000108576	17	28521337	28563020
ENSG00000172057	17	38077294	38083854
ENSG00000159199	17	46970127	46973233
ENSG00000159202	17	46985731	47006418
ENSG00000159210	17	47006678	47022479
ENSG00000159224	17	47035916	47045958
ENSG00000167419	17	56295909	56345879
ENSG00000005381	17	56347217	56358296
ENSG00000005379	17	56378592	56406152
ENSG00000130254	19	5587010	5624057
ENSG00000104903	19	13209847	13213975
ENSG00000099308	19	18208603	18262502
ENSG00000268173	19	18263968	18288927
ENSG00000254858	19	18303992	18307758
ENSG00000130520	19	18417040	18434084
ENSG00000130517	19	18451397	18480760
ENSG00000130203	19	45409011	45412650
ENSG00000130724	19	59062933	59066491
ENSG00000099326	19	59073298	59084942
ENSG00000197183	20	31030862	31172876
ENSG00000204393	20	31175281	31196695
ENSG00000124126	20	47240790	47444420
ENSG00000157540	21	38738092	38889753
ENSG00000100354	22	40440821	40731812
ENSG00000167074	22	41763337	41795330
ENSG00000073150	22	50609160	50618723
ENSG00000170638	22	50624344	50638027

### Sheet: SP Table 13
Supplementary Table 13. Overrepresented GWAS gene sets in 206 shared genes.
GeneSet	Domains	Pval	adjPval
Autism spectrum disorder or schizophrenia	Brain-related Trait and Disease	2.30527e-17	3.40027e-14
Brain morphology (MOSTest)	Brain-related Trait and Disease	1.12715e-15	9.97525e-13
Intelligence (MTAG)	Brain-related Trait and Disease	1.03762e-12	4.59145e-10
Schizophrenia	Brain-related Trait and Disease	2.81807e-12	9.59226e-10
Subcortical volume (min-P)	Brain-related Trait and Disease	8.01034e-11	2.08504e-08
Extremely high intelligence	Brain-related Trait and Disease	2.04011e-10	4.2988e-08
Brain morphology (min-P)	Brain-related Trait and Disease	5.9422e-10	1.14323e-07
Household income (MTAG)	Brain-related Trait and Disease	1.12174e-09	2.06821e-07
Subcortical volume (MOSTest)	Brain-related Trait and Disease	5.86002e-09	9.60392e-07
Cortical surface area (MOSTest)	Brain-related Trait and Disease	7.85894e-09	1.24199e-06
General cognitive ability	Brain-related Trait and Disease	1.62798e-08	2.40127e-06
Household income	Brain-related Trait and Disease	1.97854e-08	2.73595e-06
Automobile speeding propensity	Brain-related Trait and Disease	8.5285e-07	9.93121e-05
Cognitive function	Brain-related Trait and Disease	4.89226e-05	0.00349165
Cognitive ability (MTAG)	Brain-related Trait and Disease	0.000101235	0.00668604
Mental health study participation (completed survey)	Brain-related Trait and Disease	0.000102823	0.00669109
Morning person	Brain-related Trait and Disease	0.000125513	0.00793421
Bipolar I disorder	Brain-related Trait and Disease	0.000140744	0.0087717
Empathy quotient	Brain-related Trait and Disease	0.000294282	0.0164835
Depressive symptom (depressed mood) (binary trait)	Brain-related Trait and Disease	0.0003213	0.0173385
Loneliness (MTAG)	Brain-related Trait and Disease	0.00039892	0.0205258
Neuroticism	Brain-related Trait and Disease	0.000408148	0.0207593
Depressive symptoms (binary sum-score)	Brain-related Trait and Disease	0.000563096	0.0276855
Mental health study participation (provided email address)	Brain-related Trait and Disease	0.00063819	0.0303655
Alzheimer's disease or fasting glucose levels (pleiotropy)	Brain-related Trait and Disease	0.000704587	0.033168
Feeling tense	Brain-related Trait and Disease	0.000808022	0.0372448
Feeling worry	Brain-related Trait and Disease	0.000853564	0.0389384
Waist-hip index	Cardiometabolic Trait and Disease	1.61121e-12	6.48146e-10
A body shape index	Cardiometabolic Trait and Disease	4.76931e-11	1.40695e-08
Serum immune biomarker levels	Cardiometabolic Trait and Disease	1.93263e-10	4.27595e-08
Waist circumference adjusted for body mass index	Cardiometabolic Trait and Disease	2.82168e-09	4.80229e-07
Waist-to-hip ratio adjusted for BMI	Cardiometabolic Trait and Disease	2.7373e-09	4.80229e-07
Plasma omega-6 polyunsaturated fatty acid levels (adrenic acid)	Cardiometabolic Trait and Disease	1.39755e-07	1.87399e-05
Delta-5 desaturase activity response to n3-polyunsaturated fat supplement	Cardiometabolic Trait and Disease	1.11135e-06	0.000126095
Hip circumference adjusted for BMI	Cardiometabolic Trait and Disease	1.4677e-06	0.000158405
Body mass index	Cardiometabolic Trait and Disease	1.51216e-06	0.000159316
Serum metabolite ratios in chronic kidney disease	Cardiometabolic Trait and Disease	1.58663e-06	0.000163275
Plasma omega-6 polyunsaturated fatty acid levels (linoleic acid)	Cardiometabolic Trait and Disease	2.06489e-06	0.000207662
Resting heart rate	Cardiometabolic Trait and Disease	2.60653e-06	0.000256309
Systolic blood pressure	Cardiometabolic Trait and Disease	2.73577e-06	0.000263169
Global electrical heterogeneity phenotypes	Cardiometabolic Trait and Disease	1.87986e-05	0.00163106
Type 1 diabetes and autoimmune thyroid diseases	Cardiometabolic Trait and Disease	2.43829e-05	0.00196172
Palmitoleic acid (16:1n-7) levels	Cardiometabolic Trait and Disease	2.43829e-05	0.00196172
Percent liver fat	Cardiometabolic Trait and Disease	8.91331e-05	0.00606791
Adult body size	Cardiometabolic Trait and Disease	0.000172972	0.0106306
Coronary artery disease	Cardiometabolic Trait and Disease	0.000197597	0.0118158
Serum metabolite levels (CMS)	Cardiometabolic Trait and Disease	0.000340354	0.0181454
Type 2 diabetes or prostate cancer (pleiotropy)	Cardiometabolic Trait and Disease	0.000368019	0.019349
Diastolic blood pressure	Cardiometabolic Trait and Disease	0.000509728	0.0256312
Plasma omega-3 polyunsaturated fatty acid levels (docosapentaenoic acid)	Cardiometabolic Trait and Disease	0.000563096	0.0276855
Serum metabolite levels	Cardiometabolic Trait and Disease	0.000592353	0.028804
Metabolic syndrome	Cardiometabolic Trait and Disease	0.000768237	0.0357837
Liver enzyme levels (alkaline phosphatase)	Cardiometabolic Trait and Disease	0.000869488	0.03926
Triglycerides	Cardiometabolic Trait and Disease	0.00096219	0.0425769
High density lipoprotein cholesterol levels	Cardiometabolic Trait and Disease	0.00100056	0.0438366
HDL cholesterol	Cardiometabolic Trait and Disease	0.00105734	0.0449877
Serum omega-3 polyunsaturated fatty acid concentration in metabolic syndrome	Cardiometabolic Trait and Disease	0.00105635	0.0449877
Free thyroxine concentration	Cardiometabolic Trait and Disease	0.00111169	0.0468498
Ulcerative colitis	Immune-related Trait and Disease	7.47325e-36	3.30691e-32
Inflammatory bowel disease	Immune-related Trait and Disease	6.14192e-30	1.3589e-26
Crohn's disease	Immune-related Trait and Disease	6.93591e-16	7.67285e-13
Neutrophil percentage of white cells	Immune-related Trait and Disease	3.21054e-15	2.36777e-12
Asthma and major depressive disorder	Immune-related Trait and Disease	1.08768e-13	5.34774e-11
Neutrophil count	Immune-related Trait and Disease	4.11448e-12	1.30047e-09
Asthma (childhood onset)	Immune-related Trait and Disease	5.79001e-11	1.6013e-08
Asthma	Immune-related Trait and Disease	1.01209e-10	2.48806e-08
White blood cell count	Immune-related Trait and Disease	1.21849e-10	2.8378e-08
Sum basophil neutrophil counts	Immune-related Trait and Disease	2.61683e-10	5.2634e-08
Monocyte percentage of white cells	Immune-related Trait and Disease	1.39891e-08	2.13455e-06
Granulocyte percentage of myeloid white cells	Immune-related Trait and Disease	1.89915e-07	2.47168e-05
Plateletcrit	Immune-related Trait and Disease	2.25333e-07	2.84885e-05
Platelet count	Immune-related Trait and Disease	3.83577e-07	4.7148e-05
Lymphocyte percentage of white cells	Immune-related Trait and Disease	7.56094e-07	9.04247e-05
Hemoglobin levels	Immune-related Trait and Disease	1.17865e-06	0.000130388
Sarcoidosis (non-Lofgren's syndrome without extrapulmonary manifestations)	Immune-related Trait and Disease	3.35718e-06	0.000316075
Nasal polyps	Immune-related Trait and Disease	7.56838e-06	0.00069771
Eosinophil percentage of white cells	Immune-related Trait and Disease	1.37266e-05	0.0012396
Mean platelet volume	Immune-related Trait and Disease	1.84057e-05	0.0016289
Epstein-Barr virus immune response (EBNA-1)	Immune-related Trait and Disease	2.17184e-05	0.00184815
Atopic dermatitis	Immune-related Trait and Disease	2.23642e-05	0.0018672
Basophil percentage of white cells	Immune-related Trait and Disease	2.56485e-05	0.00202669
Granulocyte count	Immune-related Trait and Disease	2.95965e-05	0.00221974
Sum neutrophil eosinophil counts	Immune-related Trait and Disease	2.95965e-05	0.00221974
Allergic sensitization	Immune-related Trait and Disease	2.92652e-05	0.00221974
Mean reticulocyte volume	Immune-related Trait and Disease	3.10373e-05	0.002289
Hematocrit	Immune-related Trait and Disease	4.42772e-05	0.00321191
Mean spheric corpuscular volume	Immune-related Trait and Disease	7.39902e-05	0.00519693
Lymphocyte count	Immune-related Trait and Disease	9.96047e-05	0.00667804
Eosinophil counts	Immune-related Trait and Disease	0.000119149	0.00764106
Monocyte count	Immune-related Trait and Disease	0.000182035	0.0110343
Red blood cell count	Immune-related Trait and Disease	0.000211011	0.0124497
Primary biliary cholangitis	Immune-related Trait and Disease	0.000244298	0.0142239
Mean corpuscular hemoglobin	Immune-related Trait and Disease	0.000261587	0.0150328
Myositis	Immune-related Trait and Disease	0.0003213	0.0173385
Acute anterior uveitis (with or without ankylosing spondylitis)	Immune-related Trait and Disease	0.000371675	0.019349
Refractive error	Other	1.77507e-14	1.1221e-11
Sleep duration (short sleep)	Other	6.27551e-14	3.47114e-11
Regular attendance at a religious group	Other	1.93648e-12	7.14077e-10
Regular attendance at a gym or sports club	Other	1.97854e-08	2.73595e-06
Oral cavity cancer	Other	8.91331e-05	0.00606791
Prostate cancer	Other	0.000292642	0.0164835
Anti-thyroid drug induced agranulocytosis	Other	0.0003213	0.0173385
Parental longevity (mother's age at death or mother's attained age)	Other	0.00063819	0.0303655
Age at first birth	Other	0.000924176	0.0413079
Medication use (salicylic acid and derivatives)	Other	0.00105635	0.0449877
Fruit consumption	Other	0.00113114	0.0472197

### Sheet: SP Table 14
Supplementary Table 14. Regional genetic covariance between mtDNA-CN and cognitve function estimated from SUPERGNOVA. chr: The chromosome. start: The start position of the genomic region from the input genome partition file. end: The end position of the genomic region from the input genome partiition file. rho: The estimation of local genetic covariance. corr: The estimation of local genetic correlation. h2_1: The estimation of local heritability of the first trait (mtDNA-CN) by method of moments. h2_2: The estimation of local heritability of the second trait (cognitive function) by method of moments. var: The variance of the estimation of local genetic covariance. p: The p value of local genetic covariance. m: The number of SNPs involved in the estimation of local genetic covariance in the genomic region.
chr	start	end	rho	corr	h2_1	h2_2	var	p	m
1	11008	1099437	-1.19429e-05	NA	-1.82082e-05	5.00837e-05	4.96678e-10	0.592036	497
1	1103150	2320702	5.10143e-05	1.6601935739429168	9.53015e-06	9.90754e-05	1.63688e-09	0.207343	1752
1	2321099	3065568	-3.68335e-06	NA	0.000175287	-1.37736e-06	9.1325e-10	0.902991	1113
1	3066761	3679461	4.10372e-05	NA	-1.57555e-05	5.40208e-05	1.63223e-09	0.309748	1158
1	4750013	5000086	-5.98032e-06	NA	-1.09776e-07	0.000115415	6.30138e-10	0.811699	525
1	3679775	4749076	1.34259e-05	0.30469925676334814	3.98949e-05	4.86658e-05	2.21289e-09	0.775334	2557
1	5000970	5471517	2.42254e-05	2.1632699639847583	3.35505e-05	3.73784e-06	9.36386e-10	0.428555	1041
1	5472626	6133700	2.10831e-05	NA	-7.18741e-06	9.02653e-05	1.1521e-09	0.534508	1205
1	6134990	7245669	4.49133e-06	0.13992678089063443	7.57206e-06	0.000136061	1.37028e-09	0.903429	1672
1	7245922	7604778	-2.10796e-06	NA	-1.16484e-05	0.000128156	6.14481e-10	0.932232	607
1	7604831	9067142	-1.6452e-05	NA	-4.10102e-05	8.30834e-05	1.69074e-09	0.689074	2034
1	9067673	9959051	2.30198e-05	0.8769804732088406	2.44813e-05	2.81441e-05	1.61758e-09	0.567079	1296
1	11776196	12147753	5.60103e-06	NA	0.000363232	-3.22911e-06	1.03581e-09	0.86184	799
1	9959748	11774956	8.01909e-06	0.38331566131323846	8.81083e-06	4.9673e-05	1.75987e-09	0.848405	2162
1	14626896	15423481	-1.55767e-05	NA	-2.52648e-05	6.03893e-05	1.73255e-09	0.708238	1575
1	12150385	14625524	-2.59586e-05	-0.5340795103469537	2.76292e-05	8.5503e-05	2.34533e-09	0.591947	2653
1	17176635	17872659	6.33043e-06	NA	-1.59313e-05	7.82545e-05	9.56239e-10	0.837795	1358
1	15424441	17123862	3.62456e-06	0.2392697831170533	1.17585e-05	1.95157e-05	1.76559e-09	0.93126	2675
1	17874843	18484945	-3.42387e-06	NA	1.00106e-05	-2.59203e-06	9.94848e-10	0.913558	1049
1	20023833	20763899	-1.87345e-05	-0.6193700875173186	4.9802e-05	1.83711e-05	1.44235e-09	0.621804	1348
1	22636103	23082667	1.42576e-05	0.3773579682231395	2.70892e-05	5.26975e-05	7.42152e-10	0.600725	670
1	18486272	20022063	1.26134e-05	0.45378433657117345	0.000101343	7.62379e-06	2.80145e-09	0.811642	3073
1	23085227	24527501	8.58979e-05	1.1292264943785029	4.83501e-05	0.000119676	1.33173e-09	0.018581	1765
1	24528210	25305673	-6.96753e-06	NA	6.23111e-06	-1.32917e-05	9.30728e-10	0.819347	1197
1	20765245	22634131	4.67447e-06	0.07103481933904164	1.59824e-05	0.000270945	2.72588e-09	0.928659	3358
1	26981479	28160199	3.46543e-05	0.544150344741704	4.83662e-05	8.38558e-05	6.14049e-10	0.16197	759
1	25305783	26976424	-2.02801e-05	-0.33155101169863693	4.38508e-05	8.53225e-05	1.56243e-09	0.607907	2140
1	28168872	29181525	-1.29683e-05	-0.8234443908187534	4.25599e-06	5.82769e-05	7.15831e-10	0.627886	1155
1	30792984	32042421	-1.37586e-05	NA	-3.04757e-05	6.22402e-05	1.46707e-09	0.719438	2327
1	29184254	30792409	-8.36433e-05	-0.8762326592064784	3.15729e-05	0.000288608	2.20124e-09	0.0746223	2662
1	32042540	34016219	-4.0449e-05	NA	-1.37892e-05	0.000174709	1.05528e-09	0.213073	1675
1	34017349	34797348	3.68118e-05	2.308704869709068	5.52452e-06	4.60196e-05	1.10616e-09	0.268371	1180
1	34798014	35364965	5.51497e-05	1.3698533711172485	6.4274e-05	2.52175e-05	1.07295e-09	0.0922485	1087
1	38197401	38457741	2.32556e-05	1.2822874508941844	2.37863e-05	1.38279e-05	2.05918e-10	0.1051	357
1	35366056	38196841	4.54223e-05	0.21501237418484487	0.000165136	0.000270253	3.3469e-09	0.432371	2738
1	38459210	39535259	5.63416e-06	0.13054340363145814	1.27832e-05	0.000145716	1.57895e-09	0.887246	1611
1	39537291	40933221	2.80598e-05	0.5703405733971671	5.65301e-05	4.28176e-05	1.34908e-09	0.444897	1709
1	40934284	42166782	-9.41691e-06	-0.07387790688039168	2.2224e-05	0.000731082	3.01471e-09	0.863824	2104
1	42168539	43365094	3.91714e-05	NA	8.00376e-05	-7.03128e-06	9.04958e-10	0.192871	1580
1	43365565	44482312	-6.70237e-05	-0.3496558365138943	8.16483e-05	0.000450016	1.53468e-09	0.0871029	1457
1	46897698	47999344	-7.50857e-06	NA	-2.1532e-05	8.64104e-05	9.15753e-10	0.804039	1491
1	44483704	46895641	1.27622e-05	0.4704106697916177	2.92504e-05	2.51632e-05	2.27073e-09	0.788838	2966
1	48000156	50640662	-6.39822e-07	NA	-1.93066e-05	-1.33317e-06	1.55335e-09	0.987048	2263
1	50641944	53116453	-1.87149e-05	NA	-7.16737e-08	6.15927e-05	1.05889e-09	0.565207	1678
1	53117066	54197141	-9.66421e-06	-0.20590058966994354	2.14487e-05	0.000102711	1.01884e-09	0.762064	1449
1	54197688	55012825	-7.51885e-05	-1.2366172266394915	5.53803e-05	6.67539e-05	1.04705e-09	0.0201454	1082
1	55012881	55479198	-1.02524e-05	NA	-7.11494e-06	-4.75694e-06	7.94784e-10	0.716109	1010
1	55479967	56413577	4.12095e-06	0.3655978081744431	3.89324e-06	3.26344e-05	1.31815e-09	0.90963	1567
1	56414730	57585670	4.91352e-05	2.768720954582058	4.97593e-05	6.32925e-06	1.57488e-09	0.215666	2037
1	57585980	58535140	-5.17205e-05	NA	-3.3023e-05	0.000170038	1.23305e-09	0.140779	1680
1	58536417	59306823	-6.67243e-06	NA	-2.32207e-05	-6.56187e-06	9.66123e-10	0.830026	1473
1	59307290	59736866	2.10849e-05	NA	-2.84114e-05	0.000108944	4.91581e-10	0.341611	563
1	59739179	61257170	1.62655e-05	NA	-1.02548e-05	-2.33086e-05	1.32149e-09	0.654557	1754
1	61258378	62107806	4.94228e-07	0.005970522121098883	3.34607e-05	0.000204784	1.39848e-09	0.989455	1146
1	62108681	63376404	-0.000100895	-1.244695407784021	0.000122791	5.35109e-05	1.46559e-09	0.00840147	1921
1	63379031	65008206	5.68228e-06	NA	-4.1031e-05	5.22149e-07	2.10451e-09	0.901422	2857
1	65010679	66773349	-3.81622e-05	-0.13098843659736648	0.000379645	0.000223575	2.42647e-09	0.438505	2601
1	66774350	67760291	2.70826e-05	1.0391466467010642	9.3199e-06	7.28811e-05	1.26443e-09	0.446282	1917
1	69441920	70486660	-2.53214e-05	-0.41998765912821284	8.41711e-05	4.31855e-05	1.07987e-09	0.440973	1409
1	67761365	69441414	9.4201e-05	0.5399488490627099	6.16299e-05	0.000493872	1.99282e-09	0.0348421	2689
1	70490925	71818029	2.43621e-05	NA	-1.7268e-05	0.000188526	1.35131e-09	0.507502	1940
1	75992778	76476360	-9.55234e-07	-0.1466707232065826	8.23179e-06	5.15274e-06	4.84672e-10	0.965391	874
1	74326484	75992462	1.33032e-05	NA	-4.06245e-07	0.000167096	1.23883e-09	0.705458	2125
1	71822765	74326378	-1.18063e-05	-0.22628524117936052	8.09773e-06	0.000336163	2.63267e-09	0.818015	3156
1	76477207	77139859	1.24945e-05	0.5024177460935788	2.30281e-06	0.000268565	9.69136e-10	0.68816	1261
1	79113455	80341320	-5.27372e-06	-0.09897653662759319	3.95733e-05	7.1741e-05	1.39993e-09	0.88791	2277
1	80341732	81056946	2.64245e-05	1.173976060141319	2.40205e-05	2.10917e-05	7.09686e-10	0.32124	1113
1	77141039	79111862	6.61836e-06	0.11529751786288531	8.03336e-05	4.10169e-05	1.78636e-09	0.875568	2522
1	82884721	83990906	-5.81552e-05	NA	-7.05315e-07	7.05131e-05	1.28037e-09	0.104108	1897
1	83991748	84728665	-1.54179e-05	-0.7424793771668049	3.93805e-06	0.000109496	7.55784e-10	0.574918	1056
1	81058295	82883310	4.36446e-05	1.1848625539637976	5.58942e-06	0.000242749	2.42286e-09	0.375253	3210
1	85940875	86549498	1.34081e-05	NA	-1.86867e-05	2.22583e-06	6.45834e-10	0.597775	1058
1	84729134	85940249	-2.61388e-05	NA	-1.63675e-06	3.24468e-05	1.58913e-09	0.512016	2118
1	86549569	87652502	4.56599e-06	NA	-1.66257e-06	5.34856e-05	1.16369e-09	0.893522	1738
1	87654606	89447978	-5.65848e-05	-1.5081898137837657	8.5064e-06	0.000165479	1.78561e-09	0.180544	2249
1	91867046	93351477	-1.02265e-05	-0.21955761405229515	8.3263e-05	2.60559e-05	1.34683e-09	0.780507	2052
1	93352491	94451007	2.16052e-05	0.6927363938491544	2.99135e-05	3.25171e-05	7.99491e-10	0.444807	1468
1	89451664	91866856	-5.69948e-05	NA	-5.13096e-05	0.000453784	2.35138e-09	0.239847	3292
1	94452062	95199048	-2.31723e-05	NA	4.63903e-05	-9.46191e-06	8.68417e-10	0.431674	1159
1	95199771	96149941	-2.84594e-05	-1.7164447323574619	6.37702e-06	4.31097e-05	1.29063e-09	0.428255	1608
1	96150318	97457893	-1.33326e-06	NA	-2.34063e-05	0.000222009	1.13916e-09	0.96849	1904
1	97458722	98562260	-6.23379e-06	-0.15223238040221454	1.92716e-05	8.70109e-05	1.26438e-09	0.860834	1277
1	98564736	100064599	-1.22254e-05	-0.1281504425588264	5.95955e-05	0.000152713	1.65621e-09	0.763869	2429
1	101683165	102039858	9.0555e-06	0.8906406306936935	8.14971e-06	1.26846e-05	6.80985e-10	0.728583	804
1	100065413	101682573	8.14803e-06	NA	-1.67947e-05	2.74208e-05	1.32216e-09	0.822692	2138
1	102040268	102893372	6.94938e-06	0.3941678681948891	1.38673e-05	2.2415e-05	8.89193e-10	0.815723	1507
1	102894567	104369301	-1.70349e-05	-0.21692404884016173	2.60312e-05	0.000236902	1.1588e-09	0.616778	1806
1	104373157	105192916	1.04478e-05	NA	-1.50305e-05	-1.5991e-05	9.46199e-10	0.73412	1497
1	106642705	107432265	1.80681e-05	1.2761190158023095	6.5827e-06	3.04537e-05	8.02899e-10	0.523701	1325
1	105193022	106641877	-3.90765e-05	-2.3543643559999707	5.0697e-06	5.43378e-05	1.57368e-09	0.3246	2714
1	109075561	110301260	-8.45249e-05	-0.7571657070143615	2.36672e-05	0.000526551	1.40684e-09	0.0242263	1746
1	107432576	109075191	4.54092e-05	1.2361447029684633	8.15045e-05	1.65565e-05	1.83399e-09	0.28899	2446
1	111739749	112560278	3.11421e-05	0.5361737482017327	2.07093e-05	0.000162899	1.35472e-09	0.397495	1619
1	110302505	111738116	5.68542e-06	NA	-2.89219e-05	0.000116438	1.76561e-09	0.89237	2291
1	112561693	114451307	1.20058e-05	0.34512148092822126	1.96733e-05	6.15118e-05	1.53151e-09	0.759009	2460
1	114451386	115878242	2.29119e-05	1.1798301345728088	1.69146e-05	2.22958e-05	1.61499e-09	0.568587	1953
1	115879821	116884431	1.26394e-05	NA	-6.93786e-06	0.000106684	1.22376e-09	0.717869	1578
1	116884519	118837474	-1.1697e-05	NA	-6.13183e-06	4.38276e-05	1.6792e-09	0.775302	2350
1	118837888	119792751	9.48745e-06	0.45135457880271784	1.90587e-05	2.3183e-05	1.0033e-09	0.764539	1620
1	119793605	120347239	2.32201e-05	NA	6.21842e-05	-1.48651e-06	6.79122e-10	0.372914	828
1	120347632	144993501	-1.01186e-05	-0.833333493064598	9.34322e-06	1.57801e-05	1.64404e-10	0.430019	241
1	144998563	147347713	2.08878e-05	1.1359085865842637	1.15266e-05	2.93358e-05	1.15071e-09	0.538055	1738
1	151832901	152535021	7.22054e-06	NA	-1.0749e-05	2.04066e-05	4.82602e-10	0.742397	909
1	147348339	151830844	-5.75421e-05	-1.227465544357594	0.000112167	1.95924e-05	1.43445e-09	0.128688	2390
1	152535586	153163377	-3.42159e-06	NA	-6.76061e-06	-1.5154e-05	5.23248e-10	0.881096	954
1	153165450	154544651	2.98684e-05	0.2681292928298218	4.56749e-05	0.00027168	1.06729e-09	0.360579	1763
1	154547292	156334116	5.13979e-05	0.7719793637524722	5.83245e-05	7.60027e-05	1.60949e-09	0.20014	1607
1	156335111	157154186	-2.53202e-06	-0.029644334992576054	0.000118494	6.15678e-05	7.98488e-10	0.928601	1076
1	160649926	161973976	-4.67267e-05	-0.3294084348515483	0.000207271	9.70782e-05	2.37852e-09	0.338011	1921
1	157154324	158867538	-2.89364e-06	NA	-1.60477e-05	-1.00546e-05	2.2359e-09	0.951204	3319
1	158870085	160648549	-1.83687e-05	-0.23785782105792783	5.41619e-05	0.000110111	2.17851e-09	0.693913	2551
1	161974584	162995355	-3.74536e-06	NA	-6.64991e-06	1.97351e-05	1.35504e-09	0.918958	1609
1	164412847	165190876	2.39574e-05	2.4013985613202453	5.04587e-05	1.97248e-06	1.23565e-09	0.495531	1160
1	163000394	164410254	9.68146e-07	NA	0.000170451	-6.19467e-06	1.62726e-09	0.980853	2722
1	165191702	166363258	2.49146e-05	0.8824934284184437	2.18489e-05	3.648e-05	1.62403e-09	0.536417	2008
1	166364063	167158927	6.13958e-05	1.715030095821502	3.64767e-05	3.51332e-05	1.12501e-09	0.0671815	1618
1	167159608	168168773	2.5778e-05	NA	-4.95749e-06	8.22873e-05	1.32658e-09	0.479099	1432
1	168169452	169077127	5.46353e-05	1.3082511616007257	2.32632e-05	7.49715e-05	1.55163e-09	0.165439	1622
1	169078572	169521853	7.90223e-06	1.190655528658911	4.49865e-06	9.79139e-06	4.35536e-10	0.704948	752
1	169522554	170372503	-6.91375e-07	NA	2.26446e-06	-1.96869e-05	1.12967e-09	0.983589	1894
1	170375663	170914261	9.50229e-07	NA	-6.11519e-06	1.37549e-05	5.4495e-10	0.967531	859
1	175385076	176416712	3.95249e-05	NA	-2.73495e-05	0.00022163	8.82637e-10	0.183389	1333
1	170915133	172647523	-7.47496e-06	-0.05058115205328985	0.00011112	0.000196539	2.23356e-09	0.874327	2989
1	176418578	177431255	4.70925e-06	NA	-1.10468e-06	5.25318e-05	8.88104e-10	0.874439	1234
1	178943012	179676274	-1.05813e-05	-0.6326432735607411	1.99643e-05	1.40122e-05	9.27853e-10	0.728309	1649
1	177432237	178940717	1.2497e-05	0.7532130536839913	3.02894e-06	9.0884e-05	1.50808e-09	0.7476	2071
1	172648956	175384090	5.64319e-06	NA	-1.45115e-05	0.000165417	2.03721e-09	0.900501	3337
1	179678188	180567596	7.15359e-06	0.2358806487022536	2.05927e-05	4.46632e-05	1.01675e-09	0.822489	1527
1	180568720	181311800	7.34003e-06	NA	-1.47128e-05	3.86324e-05	7.71891e-10	0.791632	1110
1	181313404	182293001	-6.539e-06	-0.06323019936225405	5.20126e-05	0.00020562	1.6689e-09	0.87283	1422
1	182294372	183796074	1.13585e-05	0.11550634275611427	5.46944e-05	0.000176801	1.69473e-09	0.782616	2250
1	183796618	185511423	3.2466e-05	NA	-2.9739e-05	0.000162653	1.68734e-09	0.429315	2216
1	189758772	190107648	-5.14523e-06	-0.2559485460812581	1.81073e-05	2.23178e-05	4.39466e-10	0.806117	863
1	185512838	187847742	5.51267e-06	0.1513629856006656	3.77752e-05	3.51138e-05	2.14705e-09	0.905298	3399
1	190107883	191432168	-2.58551e-06	-0.1507996049255397	5.05622e-06	5.81386e-05	1.18388e-09	0.9401	2121
1	191433917	192444256	-6.02448e-06	NA	-1.41444e-05	2.03834e-05	8.62395e-10	0.837457	1532
1	192452631	193504005	4.60848e-05	0.9638208166457137	1.95234e-05	0.000117103	7.28896e-10	0.087828	1186
1	187848898	189756187	1.35174e-05	NA	-1.15868e-05	1.80435e-07	1.79714e-09	0.749832	3377
1	193505535	194000243	-2.28418e-06	NA	-1.67987e-05	2.97815e-05	5.64586e-10	0.923416	1000
1	194000953	194733444	4.87243e-06	0.4864360469104755	1.48675e-05	6.7484e-06	6.46641e-10	0.848049	1156
1	194734415	195155161	1.96837e-05	1.222972201069496	2.23259e-05	1.16031e-05	5.72981e-10	0.410899	1143
1	195155293	195995510	-2.28476e-05	NA	-2.60547e-06	6.29157e-05	8.55102e-10	0.434611	1403
1	195995948	197309603	-7.36157e-06	-0.1297882826587846	6.11194e-05	5.26369e-05	9.76884e-10	0.813796	1599
1	197310096	198540028	1.65161e-05	NA	-1.14539e-05	5.04878e-05	1.06123e-09	0.612158	1613
1	198540418	199578700	7.9452e-06	NA	4.80538e-05	-1.82876e-05	1.08243e-09	0.809173	1477
1	201070740	201365889	-1.8869e-05	-1.9653355642691686	3.94014e-06	2.33944e-05	6.62742e-10	0.463587	715
1	199580285	201070422	7.33397e-06	0.16035437982921538	1.7519e-05	0.000119401	1.82153e-09	0.863564	2656
1	201366509	202820077	4.03273e-05	NA	-4.43744e-06	0.000170975	1.88287e-09	0.352697	2186
1	202820815	203979519	-2.27834e-05	NA	-1.45267e-05	1.98619e-05	1.50681e-09	0.557249	1806
1	205459511	206705609	-1.48849e-05	-0.21404260450682872	2.90451e-05	0.000166502	1.09603e-09	0.652992	1078
1	203980019	205458538	-1.6572e-05	-0.12968009579858442	0.000184603	8.84642e-05	1.92777e-09	0.705847	2447
1	206706419	208158787	-6.18724e-05	-0.6089053148119707	8.41193e-05	0.000122744	2.11383e-09	0.178386	1853
1	210741816	211763053	1.98767e-05	0.4204216013622174	1.74822e-05	0.000127856	1.32104e-09	0.584467	1705
1	211763754	213578006	8.23308e-07	0.019797985600108144	1.64888e-05	0.00010488	1.83491e-09	0.984666	2505
1	208160220	210738604	7.6633e-06	0.14502256891150575	1.18558e-05	0.000235522	3.26882e-09	0.893374	3833
1	215129087	216672805	-6.41211e-06	NA	-2.16261e-05	4.6147e-05	1.35247e-09	0.861586	1920
1	213578592	215128675	3.98815e-05	NA	-9.27057e-06	5.15058e-05	2.0481e-09	0.378187	2477
1	216673326	217575665	-4.68889e-05	-0.9639049092563193	1.29928e-05	0.000182125	1.62443e-09	0.244678	1851
1	217577346	218860068	1.06558e-05	NA	-2.97752e-05	5.95133e-05	1.66874e-09	0.794208	2222
1	218860456	220068681	1.28809e-05	NA	-8.38263e-06	-8.39861e-06	1.40837e-09	0.731424	2274
1	223630619	224434769	1.33205e-05	0.9133058042782788	4.11028e-06	5.17531e-05	8.43721e-10	0.646532	1173
1	220069681	221856899	-1.97397e-05	-0.7384438386435161	8.10252e-06	8.81916e-05	1.69041e-09	0.631145	2571
1	221857359	223630391	5.42662e-05	0.6141687802753782	5.79264e-05	0.000134774	1.84789e-09	0.206812	2452
1	226146348	226808294	1.45429e-05	0.8726301133158658	3.47059e-06	8.00274e-05	7.082e-10	0.584737	897
1	224435934	226143348	-8.16806e-06	NA	1.23425e-05	-2.88628e-05	1.57366e-09	0.836866	2289
1	228101119	229075210	7.26347e-06	0.6324524430976142	1.71753e-05	7.67941e-06	8.11316e-10	0.798719	1244
1	226808697	228100891	8.51081e-06	0.3676956127333775	2.86805e-05	1.868e-05	1.62241e-09	0.832657	2666
1	229076157	230477970	6.78073e-05	1.4294757873721773	3.9733e-05	5.66303e-05	1.76738e-09	0.106763	2122
1	230479324	231318678	4.39753e-05	NA	-8.71516e-06	2.69411e-05	1.64399e-09	0.278111	1788
1	231321215	232382234	-1.01923e-05	-1.0055539077351459	8.61432e-06	1.19264e-05	1.11671e-09	0.760365	1576
1	232384356	232949914	1.1561e-05	NA	-2.30407e-05	2.82481e-05	9.79616e-10	0.711849	1128
1	232950888	233750725	1.1952e-05	1.129115803609713	1.43153e-05	7.8272e-06	1.26988e-09	0.737325	1564
1	233753991	234206593	-2.66849e-06	NA	-1.71121e-06	1.72362e-05	7.59039e-10	0.922839	891
1	235773790	236536723	6.20932e-05	0.96046499414619	5.76736e-05	7.24683e-05	9.19651e-10	0.0406049	1281
1	234209087	235772624	5.37081e-05	1.6106819579455027	4.03117e-06	0.000275821	2.22623e-09	0.254998	2551
1	236537770	237493854	-3.49036e-05	-1.6399381432475042	1.9455e-05	2.32838e-05	1.56e-09	0.376855	1961
1	240563367	241178287	-2.31968e-05	NA	-4.23625e-05	6.8902e-05	1.2152e-09	0.505773	1117
1	239299272	240562764	-2.31136e-06	NA	-2.98145e-06	8.11653e-06	2.03098e-09	0.959096	2354
1	241178944	241766551	-8.73706e-06	NA	1.8738e-05	-4.86778e-05	1.16058e-09	0.797592	1018
1	237495080	239297872	3.58227e-05	0.6842709065389779	2.00225e-05	0.000136881	2.82107e-09	0.500024	3704
1	241768617	242697031	-3.35155e-05	NA	-9.43276e-06	8.74052e-05	2.14771e-09	0.469557	2193
1	242700803	244105053	-8.53048e-06	NA	-2.63192e-05	0.000151166	1.27518e-09	0.811195	1747
1	244106113	244927751	-7.97477e-06	-0.8000309469571995	9.64966e-07	0.00010297	1.31407e-09	0.825876	1472
1	246606926	246989171	9.30559e-07	NA	2.52846e-05	-5.18234e-06	6.11256e-10	0.969976	732
1	246991094	247838628	2.01928e-05	0.36409468734757333	6.54592e-05	4.69886e-05	1.42487e-09	0.592689	1735
1	247838870	248585259	-1.654e-05	-1.5724910169720783	1.02497e-05	1.0794e-05	9.03306e-10	0.582098	1497
1	248586307	249240540	-3.88883e-06	NA	7.68518e-06	-4.79521e-06	2.61275e-10	0.809876	381
1	244929262	246606531	-3.4434e-06	-0.08368769489763411	2.26379e-05	7.47854e-05	2.90003e-09	0.949016	3570
2	1159982	1681720	2.01446e-05	NA	-7.48165e-06	3.38076e-06	9.57665e-10	0.515075	1273
2	11320	1158981	6.47457e-06	0.6805725217375475	8.23742e-06	1.09871e-05	1.8782e-09	0.881241	2612
2	1683187	3003071	-4.42867e-05	NA	-4.86598e-05	7.04616e-05	2.66285e-09	0.390769	2545
2	4148784	5017172	3.70828e-05	NA	-2.4514e-05	0.000268667	1.34627e-09	0.312179	1676
2	3003472	4148069	-4.50151e-05	NA	-2.76078e-05	0.000168845	2.15185e-09	0.331846	2365
2	5118816	6361343	-5.82239e-05	-0.6440491764086224	5.1611e-05	0.000158351	2.21378e-09	0.215914	2284
2	6363082	7322437	1.75527e-05	NA	-4.48244e-05	0.000211078	1.84791e-09	0.683037	1987
2	7323039	8980346	-8.24332e-05	-0.6944264511096429	2.8643e-05	0.000491964	2.2488e-09	0.0821565	2453
2	10442541	10879340	2.18727e-07	NA	2.77394e-06	-1.49193e-05	8.47587e-10	0.994006	1049
2	8980472	10440987	-9.24921e-05	-0.9063926471078401	7.1468e-05	0.000145702	2.3333e-09	0.0555203	2772
2	10881867	11652586	9.16007e-06	0.10343972494376412	5.46169e-05	0.000143581	1.96339e-09	0.836224	1736
2	11652795	12720977	-7.68029e-05	-0.8056375308062858	5.08937e-05	0.000178571	2.37028e-09	0.114673	2005
2	14649571	15720775	4.99048e-05	0.9678371277986882	3.23638e-05	8.21523e-05	1.2087e-09	0.151163	1759
2	15721423	16549199	1.71867e-05	0.6237265414771814	4.29548e-05	1.76761e-05	1.57924e-09	0.665391	1548
2	12723749	14648908	-1.59601e-06	-0.057298309718912976	1.35152e-05	5.74067e-05	2.34392e-09	0.973702	3489
2	18344821	18646822	-5.83594e-06	NA	-6.468e-06	1.23911e-05	4.41066e-10	0.781104	577
2	16549538	18344242	4.27616e-05	0.574994482909918	1.80312e-05	0.000306731	2.43957e-09	0.386622	2737
2	18647868	20059542	-1.7355e-05	-0.6249061114941927	1.2044e-05	6.404e-05	1.94389e-09	0.693853	2499
2	22428680	23855977	7.1349e-05	1.0427553231891356	3.29253e-05	0.000142194	1.90072e-09	0.101725	2097
2	25486770	26894217	2.4199e-05	0.4999851985452454	3.91946e-05	5.97659e-05	1.48068e-09	0.529429	1495
2	20062043	22427190	3.09999e-05	0.7593235684702945	1.93897e-05	8.59601e-05	2.69489e-09	0.550401	3179
2	23857184	25485735	3.73472e-05	0.29313978111663924	7.7937e-05	0.000208269	1.50721e-09	0.336054	2346
2	26894589	28597305	2.52349e-05	0.18791444368417562	0.000124983	0.000144289	1.52041e-09	0.517519	1646
2	28597624	29484922	4.45166e-05	0.7848370527176365	3.07115e-05	0.000104757	1.33494e-09	0.223071	1530
2	29486078	29987735	-1.25464e-05	NA	-9.70425e-06	7.17682e-05	9.65612e-10	0.686392	1039
2	29988753	31009977	1.99835e-05	0.5955378242622407	9.1641e-05	1.22866e-05	1.51493e-09	0.607656	1768
2	31010212	32489851	-1.44463e-05	-0.4180840832212874	1.38819e-05	8.60076e-05	1.58915e-09	0.717062	2097
2	32493210	33361425	4.83002e-06	NA	-6.81975e-06	0.000112356	1.14798e-09	0.886642	1239
2	33362643	34279720	-2.23511e-05	-1.550426568030152	1.28571e-05	1.61642e-05	1.84909e-09	0.603216	2123
2	35608923	36121342	-3.66819e-06	NA	-3.47161e-07	2.27681e-05	9.60264e-10	0.905771	1513
2	34280335	35607183	5.2402e-05	NA	-2.30212e-05	0.000144028	1.87003e-09	0.225597	2579
2	36122006	37004185	1.40641e-05	0.39292549659325043	4.22347e-05	3.03343e-05	1.75925e-09	0.73739	1850
2	38882577	40077971	9.41878e-06	NA	-2.19985e-05	9.9945e-05	8.49874e-10	0.746631	1221
2	40080343	40625847	1.71556e-05	1.664597793384679	6.82789e-06	1.55564e-05	9.19647e-10	0.571588	1107
2	40626336	41381901	2.49211e-05	NA	-2.10905e-06	4.78938e-05	8.44369e-10	0.391096	1140
2	37008066	38882278	4.84366e-05	0.6271273424015283	9.10617e-05	6.55088e-05	2.88993e-09	0.367583	3281
2	41382889	42087411	2.25637e-06	NA	-6.60151e-06	0.000255411	1.12126e-09	0.946276	1626
2	42088016	42947335	-5.05925e-06	-1.136262694756027	1.09552e-06	1.80964e-05	1.19419e-09	0.883603	1516
2	42949616	43307776	-1.36802e-08	-0.0013032159633284343	2.01128e-05	5.47877e-06	9.01609e-10	0.999636	818
2	43309247	44048346	6.17191e-05	0.6861038523265922	0.000376632	2.14854e-05	9.66018e-10	0.0470597	1189
2	44049120	45194289	-2.06759e-07	-0.01707014470899944	4.92181e-07	0.000298078	1.60283e-09	0.995879	1890
2	45195022	45562814	-6.29495e-05	-0.9181599459103098	6.1777e-05	7.60889e-05	1.27323e-09	0.0777043	860
2	47052788	47782756	-4.86561e-05	NA	-4.08775e-05	0.000113072	1.47097e-09	0.204572	1439
2	45563613	47052067	-3.97539e-06	-0.04437403629168247	6.2977e-05	0.000127444	2.80776e-09	0.940196	2744
2	47782836	49112501	2.81678e-05	NA	-1.90933e-06	4.82132e-05	1.87941e-09	0.515858	2325
2	50758657	51667413	-4.02417e-05	NA	-2.03837e-05	0.000224487	1.09164e-09	0.223235	1491
2	49113132	50757671	4.32795e-05	0.4820898752161846	7.39643e-05	0.000108965	2.53511e-09	0.390024	3358
2	53352175	54599930	-3.96735e-05	NA	-2.86799e-05	0.000299062	1.81729e-09	0.352032	2294
2	56160647	56599354	-1.66933e-05	NA	-5.80063e-06	2.77888e-05	8.28337e-10	0.561905	725
2	51668142	53351493	-3.07324e-05	-0.36399510514105854	4.46908e-05	0.000159509	2.51064e-09	0.539648	3215
2	54600556	56158646	-4.1098e-06	-0.4504603917643769	1.39716e-05	5.95776e-06	2.24911e-09	0.930942	2710
2	56600739	57938354	3.41721e-05	NA	-8.40923e-06	0.000235082	1.91918e-09	0.435371	2705
2	60449710	62420656	3.80433e-05	0.21971670465756513	9.31606e-05	0.000321809	3.16166e-09	0.498671	2318
2	64626895	65226463	2.41333e-05	0.6325020581663756	5.89695e-05	2.46878e-05	1.33258e-09	0.508544	953
2	57939866	60449069	4.42918e-05	0.853154192574374	7.72076e-06	0.000349086	3.07775e-09	0.424653	3181
2	62425639	64623935	-6.16361e-05	-1.4498051506970215	9.057e-06	0.000199557	1.97415e-09	0.165375	2538
2	65228236	66374803	3.19083e-05	0.44377431998443523	4.11406e-05	0.000125664	1.47111e-09	0.405455	1892
2	67981487	68871573	4.13888e-05	0.5874993112779879	5.81659e-05	8.53261e-05	1.09417e-09	0.210847	1474
2	66375016	67978287	1.12196e-05	0.46306852506541385	1.99102e-05	2.94843e-05	2.30091e-09	0.815063	2677
2	70756057	71704491	4.66964e-06	0.06309170186029898	1.99772e-05	0.000274213	1.59866e-09	0.907027	1939
2	71704844	73172972	-8.99223e-06	NA	-6.06331e-06	0.000166481	1.36342e-09	0.807595	1613
2	68871710	70753882	-0.000114973	-0.9221831435469924	9.95857e-05	0.000156084	2.0697e-09	0.0114972	2866
2	73174848	74121000	4.90343e-05	NA	-2.34382e-06	0.000310662	8.6592e-10	0.0956477	1007
2	76616819	77384991	4.91003e-05	3.7525629021146187	8.7498e-07	0.000195665	1.25753e-09	0.166175	1655
2	80804991	81588311	7.8422e-08	NA	-7.73144e-06	-1.43855e-05	7.3345e-10	0.99769	1148
2	77386522	79007966	-1.6608e-05	-1.5522849962489058	8.81281e-06	1.29891e-05	2.12466e-09	0.718617	2914
2	74121278	76615798	3.20635e-06	0.0822689369393169	4.34523e-05	3.49572e-05	3.02098e-09	0.953481	3844
2	79008155	80804284	1.95588e-05	0.24940481818038418	3.64302e-05	0.000168816	3.05719e-09	0.723536	3325
2	83604796	85283713	6.65933e-06	NA	-1.34837e-05	0.000124072	1.32537e-09	0.85486	2144
2	85284353	86559358	-2.71501e-06	-0.04439520280448535	2.88185e-05	0.000129778	1.73939e-09	0.948095	2149
2	89139214	90489969	-1.3814e-06	NA	-3.49233e-06	5.89229e-06	2.03271e-10	0.922813	203
2	86562902	89135764	-6.08118e-06	NA	-9.8573e-06	0.000134955	1.3719e-09	0.869588	1763
2	81588482	83604057	-1.66668e-05	NA	-8.91401e-06	0.000105721	2.03296e-09	0.711646	3553
2	92324281	98790763	-1.69853e-05	-1.0186305934206585	1.61757e-05	1.71889e-05	1.13737e-09	0.614513	1695
2	98791433	100195879	1.13911e-05	0.3693672611185496	1.46918e-05	6.47346e-05	9.69969e-10	0.714551	1657
2	100197638	101338509	0.000170108	0.6520545159309512	9.88333e-05	0.000688614	3.85501e-09	0.00614863	1852
2	101338644	102688272	-3.68743e-08	-0.0005877894311771516	9.34524e-05	4.21128e-05	1.67951e-09	0.999282	2250
2	102688495	103262415	8.34481e-05	0.9299726914835589	9.35174e-05	8.60993e-05	8.98469e-10	0.00536978	1346
2	103264434	104481488	-6.01261e-06	-0.6087260904788951	3.18234e-06	3.06575e-05	7.78504e-10	0.829383	1045
2	104485456	105871610	2.38985e-05	NA	-9.56816e-06	4.69614e-05	1.30044e-09	0.507515	1680
2	107406885	108427822	-2.70782e-05	NA	-1.56505e-05	0.000145229	1.21806e-09	0.437829	1853
2	105872982	107406122	2.18787e-05	NA	-2.31963e-05	8.0302e-05	2.65776e-09	0.671282	3036
2	108427959	110109210	1.70848e-05	NA	-1.80433e-05	2.53114e-05	1.42607e-09	0.650969	2027
2	110109222	112924907	8.58204e-05	0.8139999131408974	0.000116314	9.55655e-05	1.76044e-09	0.0408145	2166
2	112924973	114846282	-2.55093e-05	-0.14512132790372995	0.000204303	0.000151238	4.2306e-09	0.694917	2843
2	116772945	117727045	4.59849e-06	NA	-1.13348e-05	0.000253346	1.0103e-09	0.884969	1750
2	114848115	116770829	-2.96189e-05	NA	0.000102339	-8.3582e-06	1.86927e-09	0.493301	2565
2	119581439	121070811	-8.44488e-06	-0.4203290961267299	6.86941e-06	5.87609e-05	1.47836e-09	0.826155	1924
2	117728904	119581280	-8.46397e-05	-0.9470813241880793	4.09666e-05	0.000194959	2.17918e-09	0.069813	2820
2	121073253	123241656	-3.54481e-06	NA	-1.82031e-08	4.76289e-05	2.60066e-09	0.944583	3025
2	124733246	125735879	-9.82599e-06	NA	-3.08163e-05	6.39212e-05	1.3749e-09	0.791012	1806
2	123244233	124730999	-1.12775e-05	NA	-6.29423e-06	5.19496e-05	1.6861e-09	0.78359	2733
2	129312188	129864416	-2.48812e-05	-1.37660547021378	9.89475e-06	3.30156e-05	7.75373e-10	0.371565	1047
2	125741434	127372889	1.92817e-05	4.736537472941434	5.19144e-07	3.19214e-05	1.75464e-09	0.645293	2836
2	129864730	131463038	1.83792e-06	0.06029334218157173	0.000102354	9.07848e-06	1.30523e-09	0.959427	1782
2	131466136	133030349	-1.70947e-05	-0.7158550683040896	2.89021e-05	1.97307e-05	1.24734e-09	0.628368	1854
2	133034031	133950661	6.29515e-05	0.684933568928574	9.15916e-05	9.22274e-05	1.25108e-09	0.0751134	1336
2	127374341	129310292	-1.56143e-05	-0.21037764423933253	4.04316e-05	0.000136246	2.70322e-09	0.763934	3548
2	138620371	139412389	7.25356e-06	NA	-1.71069e-05	4.95937e-05	7.21001e-10	0.787055	1027
2	136825272	138619715	3.78786e-06	NA	-1.23078e-05	0.000151504	2.14522e-09	0.93482	2928
2	133951544	136822267	7.66682e-05	1.3827234318694153	3.208e-05	9.58352e-05	2.73918e-09	0.142951	3650
2	140902383	141803496	1.41103e-05	NA	2.75458e-05	-6.19263e-06	1.35714e-09	0.701704	1776
2	139413312	140902261	4.19752e-05	0.6428110924819517	3.43652e-05	0.00012408	1.86624e-09	0.331225	2703
2	141803602	143254981	-5.74628e-05	NA	-2.68876e-05	0.000269952	2.34133e-09	0.235006	3054
2	143255262	145301314	-7.34418e-06	-0.07091973048404251	4.78454e-05	0.000224137	1.80367e-09	0.862708	2115
2	145303576	147252762	-1.54221e-05	NA	-1.09494e-06	0.000133732	1.43226e-09	0.683638	1894
2	147255216	149268931	2.10665e-05	0.3038642674664042	3.55919e-05	0.000135044	1.36176e-09	0.568083	2026
2	149270710	151184680	1.99735e-05	0.6871662853631123	7.01882e-06	0.00012037	1.82963e-09	0.640535	2480
2	151191481	152490219	-1.83456e-05	-1.2471412258490584	3.83154e-06	5.64751e-05	1.6057e-09	0.647079	2165
2	152491269	153369892	-1.14544e-05	NA	-6.52444e-06	2.96331e-05	7.94234e-10	0.684418	1198
2	153371042	154414456	-2.00498e-06	-0.11150997150754459	1.18912e-05	2.71872e-05	1.46575e-09	0.958234	1789
2	154415112	155208173	4.14767e-06	1.0711492886488085	1.56003e-05	9.61114e-07	8.95085e-10	0.889739	1303
2	155209736	156568446	5.68058e-05	0.9047165229014908	1.87428e-05	0.000210341	1.45827e-09	0.136868	2028
2	156568806	158165818	9.56577e-05	NA	-3.20603e-06	0.000498941	1.3892e-09	0.0102737	1741
2	158173710	159574883	-1.65127e-06	-0.12005188153597003	7.41811e-06	2.55039e-05	1.53585e-09	0.966391	1899
2	159575554	161077823	1.47602e-05	0.25761255690008533	7.2877e-05	4.50467e-05	1.76091e-09	0.725031	2481
2	161078891	163358537	3.26591e-06	0.03269296007229854	3.19473e-05	0.000312368	2.6098e-09	0.949026	2374
2	163359084	165200324	8.29017e-06	0.040547949860144684	8.08598e-05	0.000516959	2.01967e-09	0.853646	2071
2	165202539	167120956	4.36555e-05	NA	-1.25971e-05	0.000418244	2.07325e-09	0.337677	2763
2	168431583	169176766	7.98747e-06	NA	-2.92305e-06	0.000105925	1.00071e-09	0.800657	1154
2	167123247	168427789	-1.03582e-05	-0.5072992907008355	1.68984e-05	2.46714e-05	1.31859e-09	0.77545	2144
2	170973461	172086127	2.36184e-05	NA	-4.63127e-06	0.000154498	1.58239e-09	0.552688	1867
2	172088943	173586201	1.20702e-05	NA	-1.00916e-05	3.31903e-05	1.84967e-09	0.778979	2459
2	169178092	170973262	0.00010004	1.0188588060351718	0.00019246	5.00935e-05	2.44019e-09	0.0428489	3087
2	173588663	175585616	-1.88268e-05	-0.14150206121906925	7.96936e-05	0.000222129	2.67919e-09	0.716062	2960
2	177327202	178551958	-1.75924e-05	NA	-1.72812e-05	5.10438e-08	1.41313e-09	0.639793	1839
2	175586510	177326682	-7.26634e-05	-1.026662966546616	7.31171e-05	6.85104e-05	1.73098e-09	0.0807236	2382
2	178552788	180138313	3.7531e-06	NA	-2.51635e-05	2.22063e-05	1.65516e-09	0.926499	2228
2	180139219	180661233	-6.0086e-05	-6.97127797545229	1.24903e-06	5.9477e-05	1.08652e-09	0.0683238	1172
2	180662102	181627195	-1.16664e-05	NA	-1.3211e-05	0.000198005	1.29388e-09	0.745686	1713
2	181628139	182840114	7.5564e-06	0.479892380233439	3.80015e-05	6.52442e-06	1.09943e-09	0.819729	1595
2	182845657	184442530	-1.60764e-05	NA	-3.1634e-05	8.14599e-05	1.83817e-09	0.707684	2630
2	184443166	185277576	7.60733e-07	NA	-3.39043e-06	3.31729e-05	1.00401e-09	0.980846	1678
2	185279087	186731282	1.40154e-05	1.429173497070396	1.28884e-06	7.46179e-05	1.09962e-09	0.672548	1809
2	186731309	188540877	-8.99827e-07	NA	-2.23932e-05	2.09444e-05	1.52178e-09	0.981597	2467
2	190797341	191870624	6.54755e-06	0.166502053206252	4.72522e-05	3.27262e-05	9.52844e-10	0.832019	1497
2	188542361	190794689	1.41803e-06	NA	-1.66729e-05	1.09563e-05	1.49364e-09	0.970731	2344
2	191873553	192695107	1.13665e-05	0.39447661525893757	6.40078e-05	1.29711e-05	9.49564e-10	0.712231	1006
2	192696255	195109845	-2.62797e-05	-1.3564441365191948	4.11553e-06	9.1203e-05	1.31253e-09	0.46822	2094
2	197308707	198140953	1.59623e-06	NA	7.6607e-06	-1.29958e-05	7.29186e-10	0.952863	1084
2	195117932	197307918	-3.17147e-05	-0.9785784760780492	2.15043e-05	4.88432e-05	1.83532e-09	0.459121	2603
2	198141746	200498970	-2.56739e-05	-0.20900046742829284	3.82814e-05	0.000394185	1.89899e-09	0.555757	2190
2	200504209	201571624	-2.43788e-05	-0.37662226845009733	2.30103e-05	0.000182092	1.02847e-09	0.447147	1352
2	201572564	202829668	3.14257e-05	1.1543460950925994	7.40873e-05	1.00036e-05	9.89666e-10	0.317822	1298
2	202830132	204814896	0.000129852	1.1667734253877615	6.23648e-05	0.000198603	1.4846e-09	0.000751361	2055
2	204815902	206043539	4.96338e-06	0.11280566455624798	2.19817e-05	8.80705e-05	1.53221e-09	0.899099	1643
2	206045927	207721890	3.75275e-07	NA	-1.62164e-05	9.5558e-05	2.14615e-09	0.993537	2475
2	207722425	208639154	3.47562e-05	0.7646200710423601	1.41103e-05	0.000146432	1.15001e-09	0.30541	1385
2	208641174	209940909	-8.80318e-06	NA	-1.61196e-05	0.000151494	1.24953e-09	0.803331	1744
2	209941332	210832981	3.36583e-06	NA	2.20072e-06	-3.55822e-06	8.49304e-10	0.908053	1429
2	212377759	212845716	1.28596e-05	NA	-2.8844e-05	0.000146753	8.88956e-10	0.666245	1086
2	210838781	212377672	-4.65935e-05	-1.1036218315311026	2.74679e-05	6.48908e-05	1.7784e-09	0.269217	2331
2	216449570	217184275	6.80354e-08	NA	-8.89854e-06	-2.41113e-05	1.14618e-09	0.998397	1166
2	215006557	216448007	7.53973e-06	NA	-2.35553e-05	0.000180912	1.75267e-09	0.857077	2199
2	212845994	215005050	2.41749e-06	NA	-2.08552e-05	8.03075e-05	2.31918e-09	0.959963	3198
2	217184715	218615634	2.45393e-05	NA	-2.97596e-05	5.14906e-05	1.80076e-09	0.563079	2122
2	218616633	219671910	-1.52383e-05	-0.3924056694105188	6.6476e-05	2.26848e-05	9.36327e-10	0.61849	1273
2	219675067	220774229	-8.19415e-05	-1.4703327880545836	2.76262e-05	0.000112423	1.33013e-09	0.0246554	1333
2	220775971	221445218	-1.86341e-05	NA	-7.05298e-06	4.99725e-05	1.0234e-09	0.56024	1490
2	221445953	222985126	-7.51431e-06	-0.15297687272069432	1.77285e-05	0.000136099	1.81792e-09	0.860106	2147
2	222985611	224002780	1.76277e-05	0.5303487529231325	1.32067e-05	8.3652e-05	1.27472e-09	0.621497	1746
2	227532464	228456451	7.80701e-05	1.163505560881738	4.24461e-05	0.00010607	1.66753e-09	0.0558989	1661
2	225833758	227531180	-4.28993e-05	-0.3136291649035035	9.05376e-05	0.000206652	1.7298e-09	0.302325	2656
2	224003069	225832409	-1.3881e-05	NA	-9.19477e-06	0.00023374	2.15356e-09	0.76485	3005
2	228457117	229368530	-1.42654e-05	-0.859713820411246	8.51021e-06	3.23534e-05	1.50638e-09	0.713208	2041
2	229368812	230282624	5.86545e-05	0.9462702599826235	5.80898e-05	6.61412e-05	1.21814e-09	0.0928496	1583
2	230283310	231322125	1.15982e-05	NA	-6.13975e-06	4.68877e-05	1.41578e-09	0.757898	1893
2	231322831	232790491	3.0309e-05	0.2906144048106944	7.71266e-05	0.000141028	2.15335e-09	0.513658	2410
2	232791948	233964632	3.10422e-05	NA	-6.78808e-06	7.75817e-05	1.71164e-09	0.453062	1961
2	233968153	234699046	-1.17537e-05	-0.34012277935649005	3.63897e-05	3.28169e-05	8.64247e-10	0.689296	1091
2	234699366	235626316	1.45105e-05	NA	-2.06225e-05	9.6466e-05	2.1165e-09	0.752451	2103
2	235627087	236619385	5.44603e-05	0.9461814848111972	2.71719e-05	0.000121924	2.22248e-09	0.248004	2157
2	236619713	238209382	-2.95706e-05	-0.240374296995069	4.74569e-05	0.000318893	2.03712e-09	0.51236	2511
2	238209871	239122917	5.78566e-05	0.7937544584686302	8.64723e-05	6.14407e-05	1.7459e-09	0.166156	2066
2	239123082	239801883	2.43213e-06	NA	1.82762e-06	-4.73987e-06	1.12229e-09	0.942125	1389
2	239832097	240325991	2.2037e-05	NA	-1.05738e-05	1.48971e-05	1.12315e-09	0.510823	1055
2	240327154	240961852	2.65994e-06	0.02064662503523312	0.000128459	0.000129206	1.62421e-09	0.947377	1537
2	240962194	241907076	3.87014e-05	NA	-1.222e-05	0.000305634	1.98998e-09	0.385632	2188
2	241909927	243185680	-1.66425e-05	NA	-1.43407e-05	5.51943e-05	1.6394e-09	0.68105	2183
3	60197	1128944	-1.92066e-05	-1.0502836838797884	1.31533e-05	2.54247e-05	1.69199e-09	0.640549	1900
3	1129028	1527748	-1.90735e-05	-2.322142763221393	3.80659e-06	1.77234e-05	1.15962e-09	0.575405	1215
3	2423999	2769230	2.22507e-05	NA	-2.28043e-05	9.74187e-05	8.6903e-10	0.450375	803
3	1528147	2423237	2.40939e-05	NA	-1.25422e-05	1.99082e-05	1.97178e-09	0.587407	2417
3	2769392	3364279	3.06525e-05	1.4798539393022065	4.95667e-06	8.65575e-05	1.94207e-09	0.486705	1553
3	3364442	4430024	7.40685e-06	0.07342427175818209	7.73624e-05	0.00013154	1.67848e-09	0.856532	2314
3	4430848	5564422	-6.10847e-06	NA	-7.63012e-06	7.74701e-05	2.38045e-09	0.900365	2144
3	5565384	6421659	4.8676e-06	NA	2.96308e-06	-4.85955e-06	1.78114e-09	0.908179	2004
3	6422814	7509288	-0.000104033	-1.2911672709196513	2.26212e-05	0.000286987	1.56313e-09	0.00850541	2146
3	7509715	7991133	4.44103e-05	0.7130238351420941	2.64203e-05	0.000146832	9.10611e-10	0.141104	1380
3	10526803	11220278	1.01766e-05	NA	1.52405e-05	-9.26017e-06	1.27939e-09	0.776018	1214
3	7991981	9194649	9.43013e-05	5.62534173941784	1.0473e-06	0.000268329	2.28274e-09	0.0484117	2684
3	9195331	10526438	-4.89169e-05	NA	-4.3082e-06	6.63389e-05	1.63427e-09	0.226266	2014
3	12859004	13523338	-5.7019e-05	-1.340726350881407	6.8084e-05	2.65652e-05	1.06095e-09	0.080026	1342
3	11221721	12858028	-3.21515e-06	-0.134576988445494	2.26911e-06	0.000251538	1.7744e-09	0.939159	2524
3	13524741	14309204	-2.89401e-06	-4.2004641763388015	1.08682e-07	4.36764e-06	1.15244e-09	0.932063	1405
3	14309548	14816364	3.46854e-06	0.06914579648524685	5.08802e-05	4.94554e-05	1.12213e-09	0.917531	1025
3	16662488	18454062	-5.85328e-05	-10.17781776703134	1.14975e-07	0.000287664	1.38451e-09	0.1157	1927
3	18457304	18886128	-5.77176e-06	NA	-2.68998e-06	-1.23828e-05	4.70625e-10	0.790197	841
3	14816745	16661587	2.28862e-06	0.06741656369566915	9.78195e-05	1.17812e-05	2.16413e-09	0.960763	3129
3	20753368	21522703	5.04476e-05	1.7793714215686773	2.45208e-05	3.27803e-05	1.25227e-09	0.153991	1688
3	21523116	22102707	-1.78094e-05	NA	-3.18416e-05	0.000118916	1.38242e-09	0.631943	1807
3	18886158	20752492	1.5886e-05	NA	-1.83571e-05	2.8676e-05	1.85598e-09	0.712316	2657
3	22103146	23122359	7.36515e-06	NA	-4.18631e-06	4.86035e-05	1.42622e-09	0.845374	1950
3	23123318	23802647	4.51015e-06	0.20342740910067386	6.6848e-05	7.35317e-06	9.22807e-10	0.881973	1376
3	25460109	26392563	-4.63422e-05	-1.3755995870855824	1.30463e-05	8.69927e-05	7.01295e-10	0.0801263	1055
3	23803541	25459497	-2.58029e-06	-0.025123550640360447	1.75511e-05	0.000600995	2.66125e-09	0.960108	3200
3	26393305	27606695	-1.51212e-05	NA	-2.76895e-05	3.79943e-05	1.29555e-09	0.674407	2309
3	30717661	31720982	1.87913e-05	0.3153304256341717	7.31152e-05	4.85705e-05	9.92829e-10	0.550926	1567
3	29409589	30716602	7.2008e-06	0.33759559110876175	9.33184e-06	4.87529e-05	2.18303e-09	0.877517	2572
3	27609447	29409547	3.32017e-06	0.03508362220965765	4.99911e-05	0.000179151	2.41496e-09	0.946134	2993
3	31721774	33011510	-2.98845e-05	-1.5220536130899394	6.46418e-06	5.96373e-05	1.94604e-09	0.498127	2211
3	33012981	33986974	-3.25285e-06	NA	-1.08435e-05	8.85228e-06	9.34094e-10	0.91524	1421
3	33988115	35241960	1.3722e-06	NA	-1.20049e-05	8.57579e-05	1.2899e-09	0.969523	2016
3	35243764	36481385	-9.02806e-06	NA	-1.36606e-05	0.000237171	1.22615e-09	0.796543	1925
3	36484375	38078255	-3.40135e-05	-2.934735136909271	1.51147e-06	8.88721e-05	1.35726e-09	0.355875	1949
3	38080101	38723967	4.44198e-06	NA	-4.01025e-06	3.23099e-06	5.90722e-10	0.854985	907
3	38724849	40649760	2.02706e-05	0.257816437381617	0.000144071	4.29078e-05	1.77926e-09	0.630829	2955
3	40660283	42184173	-1.98646e-05	-1.9517683043979477	1.06011e-06	9.77128e-05	1.16333e-09	0.560291	2073
3	46657428	48525955	6.83987e-06	NA	-9.92669e-06	1.24506e-05	7.19499e-10	0.798726	1366
3	42184361	45162316	7.8821e-05	0.7544520996729065	8.20307e-05	0.000133059	2.29226e-09	0.0997008	3547
3	45165430	46657162	-1.61695e-05	-2.5620012840847566	6.55756e-07	6.07422e-05	1.85239e-09	0.707147	2799
3	48531227	52214640	0.00019022	0.9791676452831617	6.03663e-05	0.00062518	3.26868e-09	0.000877434	2579
3	52215002	54078568	0.000140036	1.2030029301964398	2.8711e-05	0.000471951	1.60837e-09	0.000479835	2239
3	58067795	58700675	-2.98173e-05	-1.440190938653918	1.23986e-05	3.45719e-05	7.9613e-10	0.290621	1241
3	54080241	55731145	-0.000111185	-1.3173171823964662	3.50867e-05	0.000203036	2.61208e-09	0.0295945	2857
3	60347701	61277928	-2.95495e-05	-2.179696648943749	1.75752e-06	0.00010457	1.6131e-09	0.461894	1959
3	55733390	58063819	-1.687e-05	NA	-7.86948e-06	0.000215909	2.06095e-09	0.710187	3364
3	58700802	60347135	-5.08483e-05	-0.6045285379699565	8.98165e-05	7.87704e-05	2.70918e-09	0.32861	2753
3	62882619	63504979	-4.1083e-05	-2.920733321544166	2.68924e-06	7.35718e-05	7.76269e-10	0.140337	1156
3	61279726	62881664	-2.45797e-05	NA	-3.3513e-06	0.00012043	2.56378e-09	0.627364	2780
3	63505191	64473972	1.94612e-05	0.5772115703233475	8.15102e-06	0.000139463	1.34571e-09	0.595757	1483
3	64475164	65337581	6.57593e-05	2.1596407677848397	9.82222e-06	9.43935e-05	1.56695e-09	0.0966677	1750
3	65340365	66169323	8.92084e-06	NA	-4.63951e-05	0.000108902	1.38981e-09	0.810879	1504
3	66170253	67294968	2.37028e-06	0.0995006455199187	1.61074e-05	3.52307e-05	1.29566e-09	0.947497	1762
3	69205190	70288126	-2.00351e-05	-0.4454290981100271	2.2741e-05	8.8964e-05	1.16097e-09	0.55653	1796
3	70289919	71418327	2.43194e-05	0.34300460402846294	1.91238e-05	0.000262866	1.15339e-09	0.473939	1317
3	67299401	69197507	3.34865e-06	NA	-1.04592e-05	0.000100559	2.0641e-09	0.941244	3109
3	75377075	76854466	9.64686e-06	0.47439190822132393	2.62323e-05	1.57638e-05	1.05331e-09	0.766283	1616
3	71421152	73238935	3.8999e-05	0.29209214349412876	7.26699e-05	0.000245309	2.54021e-09	0.439059	2737
3	76855676	77507524	3.27633e-06	NA	-3.33619e-05	5.65312e-05	8.10355e-10	0.908371	1167
3	77508835	79022673	2.78235e-06	0.07008892324479188	2.90139e-05	5.43149e-05	1.33826e-09	0.939374	2014
3	73239448	75376291	-6.15017e-06	NA	-1.22555e-05	7.63473e-06	2.48031e-09	0.901719	3296
3	81190039	82446513	-8.414e-06	-0.39176358718017823	3.45366e-06	0.00013356	8.13187e-10	0.76795	1563
3	79024541	81187867	-2.98542e-05	-0.5388341419481335	2.21408e-05	0.000138646	1.60833e-09	0.456623	2987
3	82446746	83946780	-4.81521e-06	NA	-9.96767e-06	4.93532e-05	1.12748e-09	0.885971	2107
3	83947451	85090935	-2.03973e-05	-1.4586552607779897	4.02663e-06	4.85621e-05	1.04915e-09	0.528873	2005
3	86736368	87407921	-8.42576e-06	NA	-6.37792e-06	1.9157e-05	5.63536e-10	0.722639	1192
3	85093629	86734415	-9.47616e-05	-0.7294886478436707	0.00013898	0.000121416	1.22348e-09	0.00674538	2400
3	87408634	88725583	1.41664e-05	NA	5.34161e-06	-1.48732e-05	1.25277e-09	0.688977	2531
3	88725754	94202010	4.1327e-05	1.1735848202784613	5.96116e-06	0.000208022	1.23745e-09	0.240067	2361
3	96058717	96677540	-7.574e-06	NA	-5.53797e-07	-4.01702e-06	3.19262e-10	0.671647	623
3	96679063	98299365	-3.37265e-07	NA	-7.4101e-06	-3.7668e-06	1.18426e-09	0.99218	2185
3	94202771	96056259	1.67476e-05	2.860994933227161	3.03673e-06	1.1284e-05	1.55931e-09	0.67148	3344
3	100591848	101808006	3.12339e-05	1.4079122101715553	4.44746e-05	1.1066e-05	1.15158e-09	0.357361	2058
3	98300731	100591006	-1.74072e-05	-0.7219127392277217	5.20885e-05	1.11622e-05	1.70496e-09	0.673336	3126
3	101808379	103025517	9.54673e-06	NA	5.71827e-07	-5.03812e-06	9.00191e-10	0.75034	1766
3	103025715	103698105	-4.36451e-06	NA	-7.76801e-06	6.56476e-05	7.29968e-10	0.871667	1374
3	104580063	104878270	8.47814e-06	NA	-5.48733e-06	7.40093e-06	4.54754e-10	0.690948	770
3	103700909	104579408	-8.02732e-06	-0.20049448807459838	2.1297e-05	7.52694e-05	1.07451e-09	0.806544	1922
3	104879008	106330349	1.15287e-05	0.9025680847476439	1.47075e-06	0.000110933	1.61805e-09	0.774414	2371
3	106332831	107729547	-2.23845e-05	-0.2265166636045852	5.83769e-05	0.000167283	1.39545e-09	0.549023	1898
3	107730020	108635884	8.44064e-05	1.2348127415342807	3.98718e-05	0.000117188	1.07666e-09	0.0101001	1244
3	108636466	109961316	-3.95029e-05	-2.0151835772801827	1.04608e-05	3.67336e-05	1.16894e-09	0.247927	2173
3	109962369	111416310	-1.79801e-05	NA	-1.24447e-05	4.88953e-05	1.01684e-09	0.572855	1814
3	111416451	112182995	1.04319e-05	NA	-9.64929e-06	1.06932e-05	1.04077e-09	0.746424	1744
3	112183360	113323793	1.96567e-05	0.8696180005720914	3.73712e-05	1.36719e-05	1.15073e-09	0.562278	1716
3	113324119	115280312	-6.92828e-08	-0.0011510043216251635	1.51327e-05	0.000239431	1.51706e-09	0.998581	1964
3	115282058	116450487	6.89408e-06	NA	-1.79908e-05	1.64702e-05	1.31787e-09	0.849382	1904
3	116452274	117998840	2.99836e-05	0.4434785048624417	2.58098e-05	0.000177108	2.00412e-09	0.503008	2504
3	120521733	121335461	-1.00288e-05	NA	-7.35686e-06	1.08922e-05	5.20633e-10	0.660282	1128
3	122693533	123196819	5.68244e-06	NA	1.09379e-05	-3.80497e-06	4.95708e-10	0.79855	806
3	121336367	122692039	9.20356e-06	NA	-1.30135e-05	7.84026e-05	1.38696e-09	0.804808	2347
3	123200440	124677278	8.3673e-05	NA	-3.52791e-06	0.000400847	1.48003e-09	0.0296337	2103
3	125876862	126213162	2.25787e-05	NA	-9.85546e-06	4.58895e-05	5.5353e-10	0.337213	845
3	124678230	125875831	-2.01646e-05	NA	-2.29045e-05	5.40137e-05	1.44839e-09	0.59622	2460
3	118000136	120520317	-4.71946e-06	-0.08394687883463953	2.96545e-05	0.000106582	2.7054e-09	0.927703	4007
3	126213467	127471230	7.33808e-05	1.7386690824251527	8.26216e-06	0.000215594	1.40696e-09	0.0504264	1874
3	130244120	131373405	-1.224e-05	NA	-6.43736e-06	5.84702e-05	7.18799e-10	0.648001	1338
3	131373740	132115911	1.99103e-05	NA	-2.11761e-05	1.53748e-05	1.18703e-09	0.563337	1922
3	132117285	133128449	6.57049e-05	2.0731582930728694	7.09227e-06	0.000141627	1.0672e-09	0.0442943	1759
3	133129272	134383242	1.95757e-05	NA	-3.8405e-06	1.94672e-05	1.43655e-09	0.605517	1834
3	127471641	130243259	0.000111588	1.3523825501849622	0.000171119	3.97865e-05	2.21056e-09	0.0176265	3745
3	137370076	138662229	-7.13216e-05	-1.3979647319623356	1.17233e-05	0.000222024	8.43029e-10	0.0140335	1400
3	138665796	140275652	-4.32746e-05	NA	-1.13638e-05	0.000195165	1.80208e-09	0.308011	2396
3	142864473	143494546	-2.26416e-05	NA	-1.85203e-05	9.75255e-05	1.18245e-09	0.510256	1073
3	134385789	137369181	4.62961e-05	0.3246181639767058	3.53042e-05	0.000576125	2.26902e-09	0.331096	3567
3	145664135	146722271	1.23356e-06	NA	-1.79179e-06	-2.32009e-06	1.1746e-09	0.971288	1892
3	140276484	142863564	2.72958e-05	0.2250114549854186	0.000116395	0.000126429	2.26896e-09	0.56662	3730
3	146722383	148316359	2.16935e-05	NA	-4.16194e-05	7.59884e-05	1.41344e-09	0.563926	2279
3	149994553	151178708	7.37271e-06	0.14061663439614028	1.96534e-05	0.000139876	1.4396e-09	0.845929	1702
3	151178836	151904190	-4.12782e-05	-1.3523012881834426	1.57143e-05	5.92925e-05	8.19151e-10	0.149234	1360
3	148316766	149988630	3.6823e-05	0.6468079733143539	6.29362e-05	5.14975e-05	2.20441e-09	0.432875	2723
3	151905386	153054901	8.1138e-06	NA	-3.50228e-06	8.63693e-05	1.12718e-09	0.809033	1694
3	143495679	145663879	-1.24572e-05	NA	-2.42e-05	0.000201993	1.97232e-09	0.779095	3733
3	153056839	154181836	-1.49072e-05	-0.8621474957682895	1.10804e-05	2.69819e-05	1.35193e-09	0.685159	2209
3	154183562	156005200	5.12563e-05	2.737361508312048	4.44234e-06	7.89257e-05	1.46286e-09	0.180204	2363
3	156005905	157311596	-4.65034e-06	-0.09879015788735661	5.65654e-05	3.91734e-05	1.22992e-09	0.894509	1957
3	161524489	162065286	-2.2429e-05	NA	-4.29841e-07	5.58808e-05	8.73949e-10	0.448036	1265
3	157312028	159272972	3.82202e-06	1.0267501170716193	3.9656e-06	3.4942e-06	1.74051e-09	0.927006	3224
3	159274785	161523859	1.46507e-05	NA	-1.63562e-05	-8.49164e-07	1.63714e-09	0.717285	2921
3	162067622	163250087	1.06692e-05	1.624502370986037	1.2436e-06	3.46851e-05	1.23337e-09	0.761281	2535
3	167117143	167912878	-1.19764e-05	NA	-1.71909e-05	-7.06871e-06	6.73429e-10	0.644434	1217
3	163251056	164816939	2.05321e-05	NA	5.60807e-05	-9.50424e-07	1.43657e-09	0.588016	3126
3	170159134	171311936	5.9096e-05	0.720527401822578	4.50113e-05	0.000149449	1.36231e-09	0.109353	1814
3	167913564	170158128	2.96663e-05	0.3190056916747744	0.000418138	2.06829e-05	1.98884e-09	0.505911	2775
3	164820183	167116849	9.38232e-06	0.30159858696001485	0.000104632	9.24906e-06	1.91281e-09	0.830139	3637
3	172966405	174274308	-4.09011e-05	NA	-9.47331e-06	9.04444e-05	1.47211e-09	0.286415	1961
3	174275336	175049294	-2.22377e-05	NA	4.35401e-05	-1.76494e-05	1.22663e-09	0.525467	1677
3	171312880	172965694	5.62318e-05	0.9071688239567993	0.000114423	3.35794e-05	1.94755e-09	0.202592	2574
3	175050262	176268375	-3.78966e-06	NA	-6.2582e-06	-2.01165e-05	1.25229e-09	0.914718	2104
3	176269091	177530606	4.1573e-05	0.5467905785976842	4.23389e-05	0.000136534	1.68677e-09	0.311424	2263
3	179366819	181426554	3.19356e-05	1.3301583932320162	2.89425e-06	0.000199163	1.48617e-09	0.407444	2238
3	181431571	182975975	-1.13294e-05	NA	-1.24051e-05	0.00015743	1.42916e-09	0.764417	1846
3	177531847	179359242	-1.2735e-05	-0.11346821004547548	7.61102e-05	0.000165504	1.84222e-09	0.76669	2741
3	182976382	183762614	3.88527e-05	1.512023445290355	5.77628e-05	1.14308e-05	9.26792e-10	0.201873	1471
3	186782999	187220633	-2.16059e-05	NA	3.7761e-06	-1.07489e-05	6.35966e-10	0.391582	702
3	183762644	185262137	-4.42815e-07	-0.005190068230024632	6.74072e-05	0.000107992	2.99635e-09	0.993546	2361
3	185263467	186780913	8.19434e-05	0.4626063812393543	0.00013514	0.000232177	3.00169e-09	0.134744	2413
3	187220777	188201380	-5.75963e-05	-0.9889228296062099	1.83716e-05	0.000184636	1.62386e-09	0.152922	1654
3	188202550	189531496	-9.58653e-06	-0.2516596542919681	5.44898e-05	2.66306e-05	1.90706e-09	0.826243	2130
3	189531911	190303805	4.11578e-06	NA	-4.12221e-06	3.3201e-05	1.28716e-09	0.908668	1747
3	190304172	190992002	4.79748e-06	0.3182077051836755	4.40545e-06	5.15958e-05	8.58815e-10	0.869963	1386
3	190993386	191840443	-1.93721e-05	NA	-9.00437e-06	4.53752e-05	1.0871e-09	0.556836	1878
3	191840983	192753870	2.74625e-05	0.41636710477043365	7.65957e-05	5.67968e-05	1.15216e-09	0.418477	1537
3	192754177	193885973	7.54426e-06	NA	1.662e-06	-4.57881e-05	1.90107e-09	0.862629	2152
3	193886289	194464791	-3.78594e-05	-0.7151693457548395	3.36558e-05	8.32667e-05	1.35019e-09	0.302855	1356
3	194465233	194756339	-1.3222e-05	NA	6.63066e-06	-6.70426e-06	7.49233e-10	0.629064	897
3	194756597	195854787	7.46329e-05	0.9760968013887438	8.29745e-05	7.0458e-05	1.36544e-09	0.043411	1718
3	195855401	196414159	2.7657e-06	0.04198344701018139	5.15471e-05	8.41881e-05	9.38011e-10	0.928046	1065
3	196415355	197962382	1.12042e-06	NA	-4.60185e-05	8.70526e-05	1.59925e-09	0.977649	2311
4	10642	685993	1.774e-05	1.0963798636899051	1.94328e-05	1.34726e-05	3.16067e-10	0.318352	761
4	686563	1422863	-7.80703e-05	-0.6759985754403687	0.000129302	0.000103151	1.44413e-09	0.0399383	1468
4	3613164	4263579	-1.20755e-05	-0.3231711543920625	3.77372e-05	3.69975e-05	1.68868e-09	0.76887	1587
4	1478711	3612028	-0.000216039	-1.1424613213052999	6.2315e-05	0.000573837	2.27791e-09	5.99646e-06	3025
4	4264705	5044744	3.41151e-05	1.5889435783325607	2.63324e-05	1.75059e-05	1.53801e-09	0.384358	1821
4	5047695	5971152	1.00932e-05	NA	-3.2628e-05	1.43005e-05	1.83982e-09	0.813969	1933
4	5971634	7135912	-2.81148e-05	NA	-3.3681e-05	-5.61301e-05	2.50514e-09	0.574307	2448
4	8055323	9408136	-1.48647e-05	NA	4.92496e-05	-8.22051e-06	1.2559e-09	0.674887	1670
4	7136158	8054472	2.02677e-05	NA	-8.92113e-05	0.000211458	2.74047e-09	0.698637	2775
4	12201002	13002341	1.44349e-05	NA	-6.94986e-07	-6.49656e-06	7.58317e-10	0.600146	1710
4	9408158	10696229	-7.32937e-06	NA	-2.51858e-06	0.000101973	1.48129e-09	0.848969	3024
4	10696913	12198579	-5.44446e-05	-0.875935262155511	1.54727e-05	0.00024969	1.74665e-09	0.192669	3081
4	15850685	16520118	-8.41206e-06	-0.2694410816570417	3.68122e-06	0.00026478	8.53007e-10	0.77333	1301
4	13002905	14394452	-1.16101e-05	NA	-5.85752e-05	3.34139e-05	1.63961e-09	0.774323	2306
4	14394902	15849986	-3.54578e-05	-0.6253866940804188	3.3003e-05	9.74029e-05	1.44023e-09	0.350139	2496
4	18752722	20084049	-1.09419e-06	-0.01699476248314757	3.70655e-05	0.000111836	1.30149e-09	0.975804	2807
4	21292651	22393873	5.19912e-06	NA	-3.52235e-06	7.35192e-05	1.01679e-09	0.870481	1948
4	20084563	21292213	-2.72771e-05	NA	-1.15087e-05	4.19356e-05	1.26181e-09	0.44255	2300
4	22395570	23563570	-2.16745e-05	NA	-3.94262e-05	5.42155e-05	9.47974e-10	0.481454	1664
4	16521003	18752293	-1.75175e-05	-0.14653254386019318	2.85246e-05	0.000501023	1.95874e-09	0.692247	3525
4	23563931	24992827	-4.8205e-05	-0.8330987938950163	1.62725e-05	0.000205749	1.62359e-09	0.231564	2467
4	24993167	26468997	-2.71255e-06	NA	-5.45947e-07	0.000251134	1.84589e-09	0.949658	2410
4	26473220	27903383	-6.11251e-06	-0.4537734326264819	1.0556e-05	1.71894e-05	1.27265e-09	0.863955	1955
4	27904556	28871862	5.72669e-06	NA	3.89978e-06	-1.0696e-05	1.03015e-09	0.85839	2078
4	28872833	30453156	-2.44442e-05	NA	-3.52896e-05	8.59973e-05	1.41219e-09	0.515386	2848
4	30453619	31739254	1.69034e-05	NA	-2.86385e-05	0.000102811	1.29809e-09	0.638954	2417
4	31740009	32592949	1.79855e-05	NA	-2.25804e-05	2.34037e-05	8.08237e-10	0.526973	1889
4	32593453	33640100	-2.77207e-05	NA	-1.65467e-05	0.000134967	5.74367e-10	0.247408	1463
4	33640864	35150284	6.30693e-06	NA	-1.38287e-05	8.31725e-05	8.43666e-10	0.828102	2346
4	37536119	37886455	2.92006e-05	1.541865000333031	2.24621e-05	1.59676e-05	6.44637e-10	0.250105	797
4	35151237	36301997	9.99615e-06	NA	-1.373e-07	2.10476e-05	1.06944e-09	0.759855	2484
4	36304377	37534798	2.26074e-05	0.7792435902547029	6.68406e-06	0.000125926	1.62879e-09	0.575365	2990
4	37887735	38974458	1.69103e-05	0.2897996584482355	3.42564e-05	9.93952e-05	1.69178e-09	0.680978	2149
4	40200304	40869208	-1.51319e-07	NA	-1.94423e-05	4.00601e-05	1.3491e-09	0.996713	1258
4	38976533	40199852	6.49964e-05	1.0995201915468429	2.5785e-05	0.00013552	1.16246e-09	0.0566062	2202
4	42662718	43962569	-1.01638e-07	NA	-1.38965e-05	4.63944e-05	1.09835e-09	0.997553	2319
4	40870402	42662283	9.22957e-05	1.6336539912317403	8.15934e-05	3.9119e-05	1.92533e-09	0.0354278	3110
4	43963518	45187835	-5.33978e-06	-0.08490827448327957	5.35662e-05	7.38337e-05	1.05977e-09	0.86971	2510
4	47544012	48226267	3.03619e-05	1.1010322723201382	2.05247e-05	3.70495e-05	5.48414e-10	0.194801	1178
4	45188855	47543891	6.10286e-05	0.9271433587768094	4.82111e-05	8.98725e-05	1.3612e-09	0.0980989	2918
4	48227642	53412129	-5.16884e-06	NA	-1.19638e-05	4.08383e-05	6.24522e-10	0.83614	1616
4	53413674	55202613	2.73079e-05	1.3826758550948919	1.17888e-05	3.30877e-05	1.22702e-09	0.435636	2478
4	58697912	59358251	-8.02625e-06	NA	-5.22901e-06	1.03129e-05	5.67732e-10	0.736227	1338
4	57420107	58696072	0.000103679	0.5906079116915329	0.000154164	0.000199893	1.95549e-09	0.0190493	2614
4	59358729	60145179	3.73536e-06	NA	-7.43034e-06	6.45766e-05	7.73228e-10	0.89314	1845
4	61372415	61872517	-4.88616e-06	-0.34214265352484163	8.44269e-06	2.41568e-05	4.86088e-10	0.824609	1122
4	60145181	61371992	1.0866e-05	1.0460540539032597	2.34394e-06	4.60348e-05	1.03538e-09	0.735596	2320
4	64118963	65300308	-7.86581e-06	NA	-4.28887e-06	9.6831e-05	6.25405e-10	0.753118	1558
4	65302153	65561957	5.74296e-06	NA	-1.06349e-05	3.0935e-05	2.96859e-10	0.738893	817
4	55202697	57418400	-7.87544e-05	-0.5699504127961308	0.000151624	0.000125924	2.29785e-09	0.100402	3926
4	65562213	66598615	5.29997e-05	0.9561908678049059	9.7965e-06	0.000313608	1.09241e-09	0.108815	2035
4	61872656	64117718	-2.43268e-05	NA	-1.98755e-05	2.45158e-05	1.64804e-09	0.549013	3499
4	68059850	68455531	7.95128e-06	NA	-3.50048e-06	2.88929e-05	3.70733e-10	0.679637	745
4	66599449	68058793	5.46134e-05	2.2052519833551214	2.19354e-06	0.000279599	1.1735e-09	0.110879	2471
4	68456074	69954151	3.7765e-06	NA	-1.3326e-05	3.19091e-05	6.01497e-10	0.877623	1501
4	69954297	70517143	4.92585e-06	NA	-4.3693e-06	-3.59143e-06	5.49508e-10	0.833564	1417
4	71518346	72415556	1.79642e-05	NA	-6.73599e-07	9.70213e-06	3.7271e-10	0.352107	595
4	70517792	71516586	-1.80558e-06	NA	-1.3496e-05	-2.9971e-05	9.55354e-10	0.953417	2395
4	75198158	75547845	2.28044e-05	NA	-2.96029e-06	0.000101973	2.87517e-10	0.178661	482
4	75555658	76283179	1.30073e-05	NA	-5.53971e-06	2.72077e-05	7.30186e-10	0.630261	1342
4	72416258	75196731	5.36354e-05	0.5476180378670239	0.000299209	3.20607e-05	1.47645e-09	0.162755	3204
4	76284248	77128724	2.52614e-05	3.059259499957434	1.23754e-06	5.50966e-05	6.78141e-10	0.332017	1739
4	78333798	79469226	-2.13786e-05	-4.196203733166008	1.99106e-06	1.30365e-05	9.03378e-10	0.476906	1758
4	77129568	78333381	-6.09372e-06	NA	-1.15289e-05	-1.7671e-06	1.35484e-09	0.868508	2534
4	80995881	81978151	-2.93445e-05	-3.243176695038406	2.81299e-05	2.91035e-06	6.00671e-10	0.231183	1085
4	79470550	80994124	1.71193e-05	NA	-1.61685e-06	0.000105768	1.0907e-09	0.604205	2051
4	81979993	83012967	-3.66955e-05	NA	-3.84468e-06	7.30463e-05	9.07432e-10	0.223161	1663
4	83017789	83994716	1.06109e-05	0.15754738921605696	9.17424e-05	4.94438e-05	8.68067e-10	0.71874	1628
4	83998014	85080933	2.30117e-05	NA	-1.73501e-05	5.82892e-06	9.62129e-10	0.458161	1909
4	89238369	90126190	1.40978e-05	NA	-5.53817e-06	1.64135e-05	8.49028e-10	0.628508	1412
4	87980748	89236855	4.58088e-05	NA	-2.42748e-06	8.41809e-05	1.39501e-09	0.220019	2160
4	90126331	91453993	1.76096e-05	NA	-3.8638e-05	0.000127851	1.08221e-09	0.592447	1811
4	85081980	87980070	2.52496e-05	NA	-8.47304e-07	2.91892e-05	1.64817e-09	0.533977	3764
4	94230511	95596188	2.21085e-05	0.46134531560898606	2.06087e-05	0.000111434	1.04128e-09	0.493259	1997
4	95596744	96181408	-1.58761e-06	-0.11033462450300263	4.95054e-06	4.18229e-05	5.39096e-10	0.945485	903
4	96182669	96464931	-7.98477e-06	NA	-3.2263e-07	-2.89915e-05	4.4874e-10	0.706223	549
4	91456722	94229509	8.95283e-06	0.11916700726729229	3.88042e-05	0.000145455	1.91104e-09	0.83773	3597
4	96466095	97911191	4.07188e-06	0.12646355051227443	9.22796e-06	0.000112345	1.16715e-09	0.905126	2487
4	99423280	100322786	-5.34211e-06	NA	-1.47848e-06	3.92474e-05	9.05671e-10	0.859106	1536
4	97911459	99422081	-1.1648e-05	-0.3086995185103386	1.79529e-05	7.93047e-05	8.66794e-10	0.692374	2415
4	100323029	101897750	2.62999e-05	0.6663513898729636	2.76495e-05	5.63398e-05	1.33422e-09	0.471516	2599
4	101898276	103387944	3.50271e-05	0.4384420113697572	2.28859e-05	0.000278879	3.40739e-09	0.548468	2386
4	103388441	104802530	1.23733e-05	0.4158235834833432	3.30117e-05	2.68217e-05	7.6025e-10	0.65361	1892
4	104803329	106479425	4.19052e-05	NA	-3.28182e-07	0.000502662	1.4281e-09	0.267478	2022
4	106482185	108468632	-3.74809e-05	-1.54591262650793	1.13343e-05	5.18629e-05	1.13902e-09	0.266755	2614
4	108469756	109979131	-2.09747e-05	NA	-1.45401e-06	-3.3211e-06	1.14938e-09	0.536129	2310
4	117275542	118219755	3.87395e-06	NA	-2.06965e-05	5.44565e-05	8.2966e-10	0.893012	1870
4	109980374	112204254	-7.59351e-05	-1.5025254031486903	3.78345e-05	6.75077e-05	1.96901e-09	0.0870313	3271
4	121393020	121973864	1.83051e-05	NA	5.31235e-06	-1.44025e-06	6.15807e-10	0.460727	1384
4	112204259	114902479	-7.26433e-06	-0.05684569752066779	6.3424e-05	0.00025748	2.17225e-09	0.876142	3780
4	119946706	121391843	-1.89052e-06	NA	-1.36335e-05	-5.44248e-06	1.13947e-09	0.955338	2394
4	114904730	117275534	-1.09862e-06	NA	-2.36405e-05	3.19153e-05	1.60544e-09	0.978126	4102
4	118220292	119945314	1.87512e-05	NA	-6.93752e-06	0.000110408	1.47888e-09	0.625835	3014
4	121976226	123561869	8.24254e-06	NA	-8.98176e-06	5.82221e-06	1.40796e-09	0.82613	2640
4	125863974	127236805	-3.70603e-05	-1.3538568555171535	3.20277e-05	2.33962e-05	1.51678e-09	0.341307	2550
4	129514448	130364383	-2.90685e-06	NA	-2.73414e-05	6.69597e-05	8.28281e-10	0.919548	1316
4	130364741	130949530	-2.48368e-05	-0.6315816493930908	2.04081e-05	7.57759e-05	4.15891e-10	0.223267	924
4	127237363	129514427	-1.50946e-05	-0.36675736329285474	4.95539e-05	3.41829e-05	1.35585e-09	0.681853	2675
4	130950008	131948861	1.90533e-06	NA	-2.16452e-05	9.47047e-06	9.04063e-10	0.949473	1835
4	123563078	125863762	-2.53635e-05	NA	-1.43425e-05	3.53875e-05	2.09646e-09	0.579616	3787
4	131951466	133741365	-2.71661e-05	NA	-7.90304e-06	2.8299e-05	1.29841e-09	0.450902	3043
4	135749591	137247266	-1.63076e-05	-0.44663256295166814	2.7648e-05	4.82189e-05	1.18955e-09	0.636338	2500
4	137247703	137987679	-5.13386e-06	NA	-2.69196e-05	0.00020992	8.99399e-10	0.864078	1730
4	139115093	139552965	1.41164e-05	0.8025043066298856	4.2413e-05	7.29545e-06	6.21078e-10	0.571099	994
4	133741753	135744132	7.73515e-06	0.44060781931187365	1.40362e-05	2.19575e-05	1.28186e-09	0.828951	3058
4	137988838	139114529	3.40516e-05	4.036098184887564	1.3285e-06	5.35787e-05	1.18828e-09	0.323241	2209
4	139553359	140546206	4.25205e-05	1.1376652520528212	2.63621e-05	5.29892e-05	8.05141e-10	0.133999	1358
4	140548713	141751418	4.05015e-05	1.8486265200138594	2.904e-06	0.00016529	1.36769e-09	0.273448	1625
4	141752960	142807957	-1.41215e-05	NA	-2.19089e-06	4.16796e-06	9.27222e-10	0.642823	1674
4	142808503	145021868	5.06309e-05	NA	-6.21008e-06	8.75388e-05	1.32317e-09	0.163953	3388
4	148053679	150632409	2.40373e-05	NA	-2.57748e-05	5.43311e-05	1.63177e-09	0.551809	3261
4	145024452	148047972	-1.13882e-05	NA	-2.09253e-05	0.000255182	1.93849e-09	0.7959	3454
4	153233476	154947363	3.86513e-05	2.4620538402682306	1.81873e-05	1.35508e-05	1.57405e-09	0.32995	2381
4	154949091	156604003	-3.38752e-05	-0.27768898384912394	0.00010137	0.000146804	1.73573e-09	0.416165	2757
4	150634191	153226998	-0.000124405	-0.9314169649972946	4.71911e-05	0.000378032	1.65905e-09	0.00225603	3214
4	160357877	160822830	-1.9336e-05	NA	-1.23015e-05	0.000116729	3.78623e-10	0.32036	758
4	156604173	158112985	1.3874e-05	NA	5.98499e-05	-8.65005e-06	1.77578e-09	0.741977	2787
4	160823065	161055488	2.60276e-06	NA	-2.21925e-06	-5.79665e-06	1.8513e-10	0.848297	331
4	158114105	160356254	-1.347e-05	-0.20318281942135544	4.95407e-05	8.87152e-05	1.42959e-09	0.72165	3032
4	161056173	161796696	2.08891e-05	NA	-7.07713e-06	5.81353e-05	9.50165e-10	0.497978	1631
4	161796755	162149858	8.75223e-06	2.098406667328462	1.55393e-06	1.1195e-05	5.21747e-10	0.701595	1233
4	162151565	162629423	3.08411e-06	NA	-1.52139e-05	1.64663e-05	7.33859e-10	0.909359	1045
4	162629512	163181531	9.43321e-06	NA	-2.07285e-05	3.25599e-05	5.76409e-10	0.694385	1190
4	163183341	163726178	2.13852e-05	NA	-7.93324e-06	1.47639e-05	6.14513e-10	0.388316	1099
4	163728264	164910818	2.26242e-05	0.40540928026563694	5.49188e-05	5.67073e-05	9.52753e-10	0.46358	1643
4	164913270	165817608	-5.2388e-05	-0.9671609070519166	2.92278e-05	0.000100385	1.03313e-09	0.103129	2019
4	165820093	166609852	2.76218e-06	0.03946040271213415	3.05676e-05	0.000160294	9.01015e-10	0.926682	1674
4	166611193	167643023	-1.21689e-05	NA	-5.1273e-06	9.73435e-06	8.85605e-10	0.682604	1584
4	169569516	170676328	-1.68993e-05	NA	-1.30193e-05	5.45797e-06	8.70272e-10	0.566747	1640
4	172737462	173760563	2.93492e-05	1.314393472783478	1.1771e-05	4.23572e-05	6.51318e-10	0.250143	1341
4	167643601	169568082	8.89468e-06	0.6466438942933044	4.64674e-06	4.07176e-05	1.80364e-09	0.834106	3374
4	173761916	174832248	8.74423e-06	0.8646676766613051	1.73988e-06	5.87794e-05	9.93855e-10	0.781496	1299
4	170678993	172735897	-1.27218e-05	NA	-2.4842e-06	0.000110137	1.43768e-09	0.737233	3035
4	176199091	177290105	4.16072e-05	0.45575802013975486	6.65769e-05	0.000125183	9.63638e-10	0.180138	1542
4	177290945	177972278	1.43836e-05	2.186912797381009	4.2772e-06	1.01137e-05	6.69861e-10	0.578387	1279
4	174833988	176193705	-3.25636e-07	NA	-1.5701e-05	7.18735e-05	1.60186e-09	0.993508	2540
4	177974062	178758792	2.51841e-05	NA	-2.47271e-05	-2.15765e-05	1.03386e-09	0.433485	1474
4	178758930	180119509	6.08883e-05	4.596792349720792	2.66969e-06	6.572e-05	1.34829e-09	0.0972733	2529
4	181732746	182420390	1.53462e-05	NA	-5.51498e-06	0.000142399	1.36578e-09	0.677958	1707
4	185477964	185932497	3.04495e-05	2.36088403227612	2.32484e-05	7.15515e-06	7.00137e-10	0.249827	1271
4	184283411	185477454	-5.24541e-05	-0.7968094521139213	4.3206e-05	0.000100301	2.46958e-09	0.291186	2766
4	180120693	181732608	2.36964e-05	1.3350989457881142	4.2315e-06	7.44464e-05	2.75829e-09	0.65185	3787
4	185934003	187113041	-8.17065e-05	-1.3744858872793615	4.77784e-05	7.39607e-05	2.24648e-09	0.0847303	2523
4	182420863	184283167	2.14477e-06	NA	-6.06688e-05	5.81354e-05	3.45811e-09	0.970906	3717
4	187114073	188687052	-5.84558e-05	-1.17174222710905	2.75207e-05	9.04342e-05	2.4917e-09	0.241573	3088
4	188687155	189524815	-1.76394e-05	NA	-2.43302e-05	9.03758e-06	2.06835e-09	0.698121	2301
4	189525752	190088167	-3.06181e-05	-1.9057967989325197	6.50885e-06	3.9655e-05	1.03262e-09	0.340685	1833
4	190088768	191043878	-5.20606e-07	NA	5.92877e-06	-2.61824e-05	8.82115e-10	0.986015	1282
5	1270983	1762678	-2.1118e-06	-0.06171216168943535	2.93293e-05	3.99267e-05	1.07459e-09	0.948635	1022
5	10056	1267356	-5.56312e-06	NA	-6.79395e-06	1.85105e-05	1.36422e-09	0.880277	1998
5	1763566	2369337	1.96118e-05	1.3122716149787197	5.13354e-06	4.35079e-05	1.54807e-09	0.618167	1735
5	2369710	2979000	8.46984e-07	NA	-1.50914e-05	0.000214099	1.25849e-09	0.980952	1495
5	2979710	3600334	-6.39026e-05	NA	-3.07256e-05	9.43369e-05	1.44449e-09	0.0926923	1802
5	3601924	4222111	-1.00078e-05	NA	2.23486e-05	-3.17164e-05	9.44284e-10	0.744668	1361
5	4223577	5137474	2.90302e-05	1.2501832472747	1.48891e-05	3.62149e-05	1.15002e-09	0.391971	1419
5	5137788	5718773	-4.08977e-05	NA	9.61849e-06	-1.50133e-05	1.05547e-09	0.208082	1239
5	6859297	7852978	-8.05633e-06	-0.13560944847657241	3.70812e-05	9.5179e-05	1.57214e-09	0.838991	1699
5	5719162	6858229	3.3629e-05	NA	-3.70589e-05	0.000178196	1.98027e-09	0.449827	2645
5	10534653	10666515	-1.04497e-05	-0.825655292595953	9.45739e-06	1.6937e-05	2.10778e-10	0.47167	261
5	10666804	11170506	5.08808e-06	NA	2.09542e-05	-1.59432e-05	7.61904e-10	0.853752	1064
5	7853304	9084076	-2.62358e-05	-0.40685178465138444	3.60069e-05	0.000115486	1.59746e-09	0.511556	2764
5	9084701	10533767	6.84908e-05	2.216196314182792	3.20189e-05	2.98292e-05	2.4143e-09	0.163343	2653
5	14988284	16034608	-4.20734e-06	NA	-3.89374e-06	1.79589e-05	5.24473e-10	0.854237	891
5	13603883	14987807	-1.05395e-05	-0.40981614749544387	4.21454e-05	1.56932e-05	1.77957e-09	0.802711	2392
5	16035369	17161451	-4.18968e-06	NA	2.12843e-05	-9.22275e-06	1.48619e-09	0.913457	1862
5	11170703	13603734	-3.80125e-05	-0.6836632207750329	1.79324e-05	0.000172397	2.03904e-09	0.399895	3481
5	17162704	18048683	3.69508e-05	1.0110997090737184	3.27596e-05	4.07681e-05	8.5867e-10	0.207314	1126
5	18050107	18791978	2.23848e-05	11.60555972159939	1.46005e-06	2.54804e-06	8.90814e-10	0.453256	1520
5	18792568	19486153	-2.19315e-05	NA	-2.2033e-05	9.83327e-05	8.1097e-10	0.44122	1394
5	19487359	20414139	1.48824e-05	NA	-9.35569e-06	9.03987e-06	6.13986e-10	0.548099	1179
5	20415799	21573200	1.19584e-05	NA	-3.58214e-06	9.64337e-05	7.98879e-10	0.672231	1447
5	21574347	23150924	6.60078e-05	0.9516608761731552	4.95215e-05	9.71478e-05	1.24169e-09	0.0610378	2152
5	26185302	26849079	-4.17148e-05	-1.5454593662539167	1.13656e-05	6.41023e-05	6.52339e-10	0.102416	1182
5	23153562	24794957	2.53438e-05	1.1829382199887686	2.75537e-05	1.66586e-05	1.56549e-09	0.521822	3045
5	24796795	26183141	7.82815e-06	0.2079716219421183	1.16511e-05	0.000121603	1.60544e-09	0.845102	2634
5	26849808	28303480	-2.91193e-05	-0.3602582130346658	4.87724e-05	0.000133955	1.29059e-09	0.417617	2286
5	30130713	31748529	4.83051e-05	0.522669819886523	5.01067e-05	0.000170465	2.06625e-09	0.287929	2527
5	28310093	30129786	-2.83374e-05	-0.9989460552651767	2.49768e-05	3.22181e-05	1.98522e-09	0.524778	3723
5	33945758	35798682	2.55773e-05	1.0022567299894658	1.2481e-05	5.21798e-05	1.84405e-09	0.55143	2834
5	35799275	37888797	1.58324e-06	NA	-1.7919e-05	-1.16036e-05	1.90242e-09	0.971044	2811
5	37889231	39438373	-8.24481e-05	-2.1007460756599854	1.62614e-05	9.47233e-05	1.72402e-09	0.0470685	2292
5	31748611	33944217	-1.46723e-05	NA	2.01964e-05	-2.82137e-05	2.968e-09	0.787684	3728
5	42623245	43859513	2.06724e-05	0.4917919488069023	1.34592e-05	0.00013128	6.80027e-10	0.427933	1504
5	40955561	42620153	-3.19756e-05	-1.890488940032128	2.91248e-05	9.82257e-06	1.21872e-09	0.359699	2334
5	39438575	40954879	-4.54196e-06	-0.18288124784730023	5.23406e-05	1.17845e-05	1.59416e-09	0.90943	2893
5	43862567	45286358	-4.85154e-06	-0.18356147824928587	2.22927e-05	3.13353e-05	6.64771e-10	0.850746	1429
5	52134410	52661197	3.4659e-05	3.0124175587983846	3.65271e-06	3.62398e-05	6.60243e-10	0.177385	1060
5	45286977	50161698	-2.61912e-06	NA	2.75569e-05	-3.71909e-06	1.22686e-09	0.940394	2388
5	52662483	53513531	-9.7412e-06	NA	-2.66949e-05	6.92714e-05	9.98601e-10	0.757885	1580
5	50162186	52133670	3.1726e-05	0.2998527447855081	8.58122e-05	0.000130456	1.71662e-09	0.443834	2955
5	55413961	55932471	-1.59792e-05	NA	-4.05042e-05	2.67742e-05	9.94183e-10	0.612307	1019
5	55933701	57337744	0.000116453	1.0979408318030892	8.01877e-05	0.000140294	1.36982e-09	0.00165271	2063
5	53515888	55412347	9.01499e-06	NA	-2.87616e-05	-7.90094e-06	2.01106e-09	0.840678	3246
5	58834852	60880207	-6.96007e-05	-0.8203866439333718	2.94151e-05	0.000244692	1.18928e-09	0.0435664	2154
5	60883078	62531300	-6.2764e-06	NA	-1.00152e-05	0.000109733	1.41412e-09	0.867445	2268
5	62531952	63837838	6.49383e-05	0.9056999334013571	3.09973e-05	0.000165848	1.16677e-09	0.0572866	1932
5	57338357	58834736	5.99521e-05	0.6961518433566035	4.00668e-05	0.000185104	2.0148e-09	0.181668	3069
5	63840208	65083148	1.30211e-05	NA	-1.74653e-05	6.53431e-05	9.87633e-10	0.67863	1798
5	65083209	65909616	1.8471e-05	0.9645822254527922	2.64348e-05	1.38717e-05	8.45133e-10	0.525185	1231
5	65910316	67096208	-1.71766e-05	NA	-1.32262e-05	0.000194441	1.18979e-09	0.618506	1737
5	67096780	70682458	3.04058e-05	1.5647612261852937	5.6586e-06	6.67279e-05	1.75803e-09	0.468344	2560
5	70683839	72420748	-8.9758e-05	-0.4678233316737942	0.000217034	0.000169611	2.25202e-09	0.0585692	2316
5	72420784	73507955	9.58061e-06	0.2221860293674825	1.48372e-05	0.000125314	1.58596e-09	0.809886	1993
5	75242395	75740199	2.42602e-06	NA	-1.86815e-05	2.216e-05	6.10727e-10	0.921799	844
5	73508509	75240469	-2.09874e-05	-0.4792208756619748	3.35499e-05	5.7168e-05	1.71987e-09	0.612808	2807
5	75743532	77203135	5.31828e-05	0.81418952795868	4.48426e-05	9.51482e-05	1.94217e-09	0.227518	2495
5	77203718	79068089	2.00553e-05	NA	0.000163869	-2.18738e-05	1.72288e-09	0.628973	2616
5	80481996	81712715	4.9515e-05	0.5467996197790809	2.558e-05	0.000320565	1.59226e-09	0.21465	1326
5	79068300	80480761	-4.2633e-05	-40.16817784778683	2.9858e-06	3.77281e-07	2.10681e-09	0.352981	2609
5	81714078	82658571	1.02696e-05	NA	-3.02716e-05	3.28062e-06	1.02548e-09	0.748444	1476
5	82660901	84397685	2.25354e-05	0.6291640442555264	4.80262e-05	2.67132e-05	1.80537e-09	0.595853	2571
5	85316429	86490293	1.75166e-05	1.3463938605015908	1.21065e-05	1.39809e-05	9.42294e-10	0.568249	1486
5	86492986	88065637	4.05861e-05	0.48833270576100307	4.46183e-05	0.000154814	1.4411e-09	0.285012	1188
5	84399219	85315500	2.79166e-06	NA	-1.64782e-06	1.52729e-05	1.07447e-09	0.93213	2274
5	88069593	90500398	0.000126822	0.43680080146102707	0.000288798	0.000291894	3.88155e-09	0.0417914	2272
5	93607443	95822590	1.80704e-05	0.42448460009700123	8.37281e-06	0.000216442	1.80002e-09	0.670165	2588
5	96870861	97435808	1.77959e-05	2.536328742914995	1.36909e-05	3.59581e-06	5.43594e-10	0.445298	1103
5	95822732	96867936	4.02708e-05	1.1488422109117133	6.65123e-06	0.000184739	1.16979e-09	0.239022	2086
5	90504842	93602613	1.37246e-05	0.18850787757027065	1.17665e-05	0.000450496	1.81421e-09	0.747284	2869
5	99259751	101101103	-8.46925e-06	-0.22290858672320607	4.51882e-05	3.19456e-05	1.11034e-09	0.799368	2217
5	97436504	99258325	-3.02584e-05	-0.8816340660687664	2.45959e-05	4.78911e-05	1.62283e-09	0.452579	3026
5	101101325	102681586	-7.69705e-05	-1.156114048930927	4.88624e-05	9.07134e-05	1.17322e-09	0.0246299	2423
5	104543131	105885913	-2.71499e-05	-1.0347564529467084	1.0807e-05	6.37024e-05	9.90874e-10	0.388413	1648
5	105887333	106800282	4.99649e-05	2.9269079150158617	1.33585e-06	0.00021815	1.11912e-09	0.135286	1492
5	102686157	104542488	2.49833e-05	0.8050069058277812	8.6233e-06	0.000111693	1.94046e-09	0.570612	2773
5	108633347	109231597	3.69451e-06	NA	-5.87183e-06	9.6204e-05	5.62728e-10	0.876236	1081
5	109232816	110819753	-2.76023e-05	NA	-2.24872e-05	3.82368e-05	1.31407e-09	0.446395	2101
5	106800765	108633176	2.15675e-05	0.40659551515350834	1.63035e-05	0.000172581	2.13319e-09	0.640525	3240
5	111963025	112396750	-5.19338e-06	NA	-8.48946e-06	8.06115e-06	3.88832e-10	0.792264	595
5	110821786	111962676	-2.19417e-05	NA	-1.10276e-05	0.00012628	1.3775e-09	0.554394	1948
5	112397011	113603768	-2.52315e-05	-0.48879543236203365	2.27887e-05	0.000116926	1.53051e-09	0.518961	2449
5	113604579	114448326	-2.40249e-05	-1.1677242218682384	5.1421e-06	8.23196e-05	9.93708e-10	0.445979	1709
5	117004531	117712427	-1.00278e-05	NA	-8.61261e-06	4.83918e-05	7.52817e-10	0.714755	1067
5	114448597	115828291	-9.25843e-06	NA	-1.02405e-05	2.37924e-05	1.78181e-09	0.82639	2589
5	115829425	117003674	1.26237e-07	NA	-3.66394e-05	-1.62561e-05	1.50994e-09	0.997408	2247
5	120963248	121481183	-8.30158e-06	NA	1.87293e-05	-7.66808e-06	3.8005e-10	0.670229	578
5	119669457	120962383	2.18829e-05	NA	-2.59171e-05	0.000139075	1.66894e-09	0.592198	2450
5	117714517	119668423	3.41392e-05	0.5686587773305112	7.48794e-05	4.81326e-05	1.83316e-09	0.425243	2905
5	121485609	122603725	-1.18966e-06	NA	7.05524e-05	-2.33427e-05	1.04158e-09	0.970595	1712
5	122604501	123236124	6.85891e-07	NA	-1.50297e-05	6.16448e-05	6.88649e-10	0.979148	1053
5	123238611	123797013	-2.10185e-05	NA	-4.22107e-06	8.8881e-05	6.27479e-10	0.401426	831
5	123798436	124746813	1.84515e-05	0.11542221042418778	6.63593e-05	0.000385109	1.62988e-09	0.647642	1758
5	128730275	130376511	1.98909e-05	NA	5.80322e-05	-5.33219e-06	9.35825e-10	0.515553	1836
5	130376936	131873073	2.29873e-06	0.08056756972890224	4.5697e-05	1.78142e-05	9.08961e-10	0.939224	1418
5	131874022	132603137	7.24762e-06	NA	-1.11587e-05	3.14663e-05	4.68356e-10	0.737705	834
5	126940058	128727903	-1.15241e-05	NA	-2.53509e-05	3.20575e-05	1.62295e-09	0.774833	3008
5	124748624	126938920	-7.77849e-05	-1.2520026807367814	2.33753e-05	0.000165129	2.45692e-09	0.116583	3716
5	132609517	134321546	-1.17945e-06	-0.03398513908176037	1.49041e-05	8.08121e-05	1.83177e-09	0.978015	2308
5	134329463	135339464	-6.79426e-06	NA	-1.49145e-05	7.05749e-07	1.03956e-09	0.833102	1670
5	140644957	141640050	4.42608e-05	0.4616932273185003	6.87885e-05	0.000133603	1.54055e-09	0.259459	1596
5	137950183	140644484	0.000268654	0.8355643194870002	0.000161483	0.000640176	1.67524e-09	5.2459e-11	2404
5	141640419	142230251	1.16466e-05	NA	1.70621e-05	-1.92435e-05	7.81694e-10	0.676997	829
5	135340951	137948424	-6.76571e-06	NA	-2.08368e-06	0.000170808	1.80015e-09	0.873304	3013
5	144584265	145803004	1.44862e-05	0.3525272567626376	1.37958e-05	0.000122398	8.45186e-10	0.618284	1723
5	150395351	150917796	1.29678e-05	NA	6.14349e-06	-2.67452e-05	8.90345e-10	0.663854	1240
5	145803849	147651230	1.94036e-05	NA	6.65797e-05	-6.4267e-06	1.82201e-09	0.649414	2832
5	142230949	144583138	-5.42682e-06	NA	-1.48121e-05	0.000106583	1.96664e-09	0.902604	3263
5	152361546	152864614	5.40241e-06	0.46609844299882075	6.05429e-06	2.21899e-05	3.60733e-10	0.776071	746
5	150918158	152360494	2.36183e-05	2.4089170905502186	1.76157e-06	5.45702e-05	1.34409e-09	0.519431	2361
5	152867348	153494463	2.02987e-06	0.08426639147082905	6.89491e-06	8.41589e-05	6.28991e-10	0.935492	1166
5	153495193	154448863	-3.7529e-06	NA	-2.41854e-05	9.30457e-05	1.05802e-09	0.908146	1412
5	147665223	150393107	3.0637e-05	0.4970956519178946	2.40636e-05	0.000157853	2.74912e-09	0.559006	4055
5	154449856	155290211	6.9587e-05	1.1384680639558507	3.16335e-05	0.000118105	9.61444e-10	0.0248181	1549
5	155290613	156628287	-2.80435e-05	NA	-1.29789e-06	0.000161316	1.23625e-09	0.42511	1823
5	156629754	157197141	-7.33308e-06	-5.6093168427895765	7.3714e-08	2.31848e-05	7.30227e-10	0.786109	1083
5	158492279	159135376	2.05154e-06	NA	-2.73559e-05	-1.66131e-05	7.73402e-10	0.941194	1085
5	157199547	158491655	-3.20351e-05	-0.5380566251939211	4.03127e-05	8.79336e-05	1.35946e-09	0.384931	2219
5	160910101	161688620	-9.89551e-06	NA	-1.52412e-05	2.87533e-05	6.53846e-10	0.698763	1084
5	161688913	162741298	1.99104e-05	NA	-1.78839e-05	0.000121597	9.84623e-10	0.525741	1595
5	159136348	160908680	-4.96319e-05	-1.130267522798898	7.55895e-05	2.55093e-05	2.26135e-09	0.296623	2922
5	162742614	163769136	-1.65337e-05	-1.2993506705159652	3.23477e-06	5.00544e-05	1.2227e-09	0.636331	1915
5	163769738	164944949	-3.52489e-05	-0.9288846044708018	2.99423e-05	4.80931e-05	1.11727e-09	0.291633	1839
5	164947504	165638940	-8.24626e-05	-36.13446679643009	1.25232e-08	0.000415868	1.01965e-09	0.00981034	978
5	165642395	166432731	2.48186e-05	1.0270609428206843	1.7698e-06	0.000329942	1.14004e-09	0.462309	1266
5	166433367	167760730	4.0762e-06	NA	-2.75337e-05	0.000112442	1.41954e-09	0.913846	1782
5	167761922	169124478	9.85187e-06	NA	-2.27534e-05	0.000193469	1.93174e-09	0.822638	2281
5	170891834	171772889	-5.78402e-07	-0.04388297499291859	1.36986e-06	0.000126821	1.23773e-09	0.986883	1468
5	171775715	172376903	1.27309e-05	0.6258962991655792	9.30212e-06	4.44764e-05	1.17136e-09	0.709912	1132
5	169125063	170889081	4.82159e-05	0.6621292749413548	2.75016e-05	0.000192813	2.35923e-09	0.320871	3029
5	172377031	173611384	-4.10344e-05	-0.9709158072768311	3.01633e-05	5.9218e-05	1.9252e-09	0.34968	2348
5	173613085	174468408	-4.03447e-06	NA	-4.74049e-06	-5.73732e-05	1.91226e-09	0.926492	1763
5	174468624	176128648	8.91917e-06	NA	-1.59757e-06	1.24131e-06	2.14043e-09	0.847127	2227
5	176129392	177991305	5.77328e-05	0.47661089946860347	8.4413e-05	0.000173823	2.18463e-09	0.216761	2132
5	177992368	178410668	-1.73409e-05	NA	-1.12923e-05	4.00411e-05	7.68838e-10	0.531711	1263
5	178410839	179245749	-2.1459e-05	-1.0368974469926	6.96132e-06	6.15257e-05	1.3796e-09	0.563439	1536
5	179245856	180007693	7.11597e-06	0.38254432897398183	2.15899e-05	1.60271e-05	1.18328e-09	0.836114	1509
5	180008456	180790950	-8.38313e-06	NA	-2.41745e-05	4.24563e-05	1.14327e-09	0.804188	1232
6	63979	824529	4.05189e-05	0.8380516359877174	8.27065e-05	2.8264e-05	1.34489e-09	0.269212	1070
6	826312	1582647	-7.26966e-06	NA	-4.13823e-05	-2.71431e-05	1.85308e-09	0.865894	1781
6	1582926	2890836	-4.32886e-05	-1.186854567979285	2.83445e-05	4.69336e-05	1.87362e-09	0.317273	2424
6	4317398	5056146	2.05818e-05	1.6119251693518748	1.55295e-06	0.000104983	1.10463e-09	0.535743	1603
6	2891016	4315210	-2.1073e-05	-0.8340898413873724	1.19746e-05	5.33052e-05	2.41108e-09	0.667805	2860
6	5057399	6246639	1.99139e-05	NA	-3.32096e-05	0.000149707	2.05319e-09	0.660312	2428
6	6246984	7328580	6.75082e-05	0.5104695966300951	0.000105827	0.000165264	2.34237e-09	0.16306	2188
6	8791421	9760323	5.16258e-06	NA	-2.59872e-05	-1.93501e-05	1.21296e-09	0.882159	1580
6	9764413	11234164	2.43376e-05	NA	-1.83187e-05	5.14527e-05	2.0602e-09	0.591823	2485
6	7329417	8791321	3.64592e-05	NA	-1.42472e-05	8.5758e-05	1.91305e-09	0.404522	3036
6	11235682	12183952	5.10178e-06	NA	-2.29982e-05	0.000333037	1.33155e-09	0.888809	1899
6	12186102	13388480	3.14876e-05	0.5282692347359962	3.49744e-05	0.000101582	1.40577e-09	0.401014	1830
6	13389521	14618107	0.000107707	0.8481728341551845	4.316e-05	0.000373624	1.50306e-09	0.00546715	1900
6	14619148	15998368	6.01683e-07	0.00939202868475763	1.45972e-05	0.000281157	1.72211e-09	0.988432	2194
6	15998406	17067160	2.85849e-05	0.21641519436675535	6.44802e-05	0.000270565	1.74088e-09	0.493282	1654
6	19203782	20228741	-3.84471e-05	-0.5385659051725262	4.39712e-05	0.000115899	1.57315e-09	0.332373	2020
6	23495260	23935020	2.59045e-06	NA	-1.11275e-05	4.85438e-05	6.5478e-10	0.919364	1071
6	22052425	23495209	9.99782e-06	NA	-4.08989e-05	9.44479e-05	2.48777e-09	0.841131	2776
6	23935352	24799440	6.86364e-05	1.2888083638879473	1.01629e-05	0.000279071	2.41277e-09	0.162317	1654
6	20231516	22049758	-6.30064e-05	-0.4093999986936115	8.05336e-05	0.000294101	3.01538e-09	0.251218	3072
6	24803038	25483400	-2.74442e-05	-0.41274552440458945	3.10346e-05	0.000142459	1.75703e-09	0.512642	1587
6	17069966	19203108	-1.9688e-05	-0.3402534435490531	2.14271e-05	0.000156255	2.50607e-09	0.694111	3938
6	25484295	26774948	-6.46702e-05	-0.3591705674929339	6.12924e-05	0.000528932	4.59458e-09	0.340047	2439
6	26778827	28669698	3.70898e-05	0.6150658347898851	8.78125e-06	0.000414103	1.80641e-09	0.382847	2335
6	30931245	31435119	2.64916e-05	0.13656481746627847	0.000195843	0.000192147	6.76326e-09	0.747354	479
6	31435833	31569901	3.86163e-05	0.4038762910556535	0.000128767	7.0997e-05	2.61604e-09	0.450248	205
6	32424108	32682443	7.52509e-05	0.834088241991765	0.000139147	5.84959e-05	2.4811e-09	0.130855	380
6	32900018	33863002	-6.43785e-05	-0.26845523056696813	0.000467429	0.000123033	3.99001e-09	0.308115	1187
6	33863662	35451187	3.59436e-05	1.087188289145785	3.3002e-05	3.31203e-05	1.24006e-09	0.307394	2094
6	35452346	36608267	1.56225e-05	0.45397994895662247	1.9005e-05	6.23102e-05	9.44135e-10	0.61115	1512
6	38687185	39021712	1.01453e-06	NA	5.62029e-07	-1.64624e-05	5.04979e-10	0.96399	777
6	39022698	40344526	1.09707e-05	0.4463818194119769	4.81793e-06	0.000125369	1.59997e-09	0.783878	2175
6	36611164	38686222	3.51279e-05	NA	-6.24951e-06	7.39643e-05	2.64745e-09	0.494788	3720
6	42105555	43957473	-5.56852e-05	-0.7936486553753255	2.59789e-05	0.000189497	1.81327e-09	0.190975	2269
6	40345542	42105449	-6.72692e-05	-0.4021878468079048	0.000123195	0.000227083	2.66922e-09	0.192903	3099
6	45788111	46556325	1.00233e-06	0.03512143519273526	1.11446e-05	7.30821e-05	6.65359e-10	0.969004	1105
6	43959116	45787468	2.53151e-06	1.541437895440219	5.5149e-06	4.8907e-07	2.20979e-09	0.957053	2790
6	46560003	47885216	-1.51118e-05	-0.6537525669339102	1.73292e-05	3.08337e-05	1.52717e-09	0.69898	2408
6	49494933	50406476	2.95628e-05	3.897743942749503	9.19954e-07	6.25316e-05	1.49941e-09	0.445189	1566
6	47887063	49494241	6.05801e-05	1.2914644956898294	2.24115e-05	9.81804e-05	1.25466e-09	0.0872134	2621
6	50406575	51703012	-4.06452e-07	NA	-3.72201e-07	0.000200527	1.19974e-09	0.990637	2052
6	53405127	54291407	-4.60553e-06	-0.6211776933465855	3.30991e-06	1.66078e-05	9.82318e-10	0.883176	1539
6	51704668	53402679	5.30516e-05	0.47025867933008825	0.00011641	0.000109328	2.20383e-09	0.258442	2955
6	56104522	57082026	1.39581e-05	NA	1.75024e-05	-1.00214e-05	7.39093e-10	0.607654	1181
6	57085542	58084365	-2.45728e-06	NA	-3.68943e-06	-1.22204e-06	5.04017e-10	0.912842	1102
6	62692409	63712779	9.61556e-07	NA	-8.82006e-06	1.43248e-05	8.00882e-10	0.972895	1683
6	58139505	62691733	-1.06924e-05	-12.060378272357994	3.69243e-06	2.12869e-07	1.28079e-09	0.765116	2701
6	54293261	56103747	8.18396e-06	0.18508157961570426	5.76466e-05	3.39178e-05	2.17295e-09	0.860635	4023
6	67029501	67556729	4.39516e-05	2.33438140130876	8.92017e-06	3.97404e-05	8.01572e-10	0.120567	1378
6	65762553	67028107	9.02115e-06	0.30990617711412144	2.31623e-05	3.65832e-05	1.51294e-09	0.816595	2902
6	67557245	68546601	-6.35508e-06	NA	-1.0065e-05	5.46893e-05	1.33752e-09	0.862047	2457
6	63713620	65760585	-8.19543e-06	-1.6335717407575658	1.93368e-06	1.30161e-05	1.4094e-09	0.827195	2948
6	68546995	69295414	1.82706e-05	1.767603654534576	1.51349e-06	7.05918e-05	1.18639e-09	0.595806	1986
6	69295526	70359936	-1.26291e-05	-0.9005345264947696	2.92329e-06	6.72781e-05	9.59484e-10	0.683485	1633
6	72449421	73170712	-1.68073e-06	-0.12433555105341547	3.15611e-05	5.78963e-06	8.04178e-10	0.952739	1172
6	75065279	75843360	2.03591e-06	NA	1.66446e-06	-8.65952e-06	5.09323e-10	0.928119	844
6	70360869	72448598	-0.000161138	-1.2122383787701903	0.000117578	0.000150277	2.13225e-09	0.000483719	3289
6	75843845	77257094	7.15135e-07	NA	-1.08065e-05	7.29996e-05	9.76799e-10	0.981745	1849
6	78958134	79861169	6.3889e-05	1.4596673812801368	1.35935e-05	0.000140933	8.44654e-10	0.0279279	1508
6	79862483	80556359	-3.35513e-06	NA	-2.42054e-06	7.51711e-05	9.05349e-10	0.911214	1250
6	73171594	75064563	-1.17456e-06	-0.05419900756136087	1.3789e-05	3.40593e-05	1.93457e-09	0.978695	3357
6	82387920	83904869	-5.7439e-05	-1.4769229026033968	1.94528e-05	7.77527e-05	1.25626e-09	0.10511	2076
6	77257275	78957547	-3.83154e-05	NA	-1.16717e-05	6.84036e-05	1.80857e-09	0.36761	3394
6	86040497	87138115	-2.27081e-05	NA	-1.30098e-05	7.93658e-05	9.21492e-10	0.454426	1682
6	87140364	88532072	1.5725e-05	1.03566012177424	5.1294e-05	4.49449e-06	1.13857e-09	0.641197	2204
6	80557170	82387384	-1.80865e-05	NA	-6.75412e-06	-3.20074e-06	1.88051e-09	0.676622	3728
6	83908232	86040334	-5.20773e-06	-0.2666887301005814	1.8615e-05	2.04844e-05	1.98906e-09	0.907044	3229
6	88533324	89668547	2.7859e-05	NA	-1.69018e-05	0.000111266	1.31935e-09	0.443092	1833
6	89673861	91400644	8.96078e-06	0.35417030314059406	7.40994e-05	8.63878e-06	2.0698e-09	0.843858	2769
6	91401234	93426186	-7.67515e-05	NA	-2.29609e-05	0.000309571	2.1283e-09	0.096176	3181
6	93429797	94919277	-7.68666e-07	-0.010906602935081097	4.97124e-05	9.99153e-05	1.53721e-09	0.984358	2559
6	97093295	98893182	0.000126479	1.1740264770487803	1.3149e-05	0.000882647	1.6085e-09	0.00161271	2235
6	100287245	101862923	2.0444e-05	0.9386448006158368	1.21812e-05	3.89438e-05	1.12868e-09	0.542838	1886
6	98893830	100286683	4.92851e-05	0.6745196896237335	2.19204e-05	0.000243553	1.55705e-09	0.211663	2221
6	101863563	102887537	3.24179e-06	NA	-2.1815e-05	4.14761e-05	1.048e-09	0.920234	1660
6	94920611	97093037	-4.07703e-06	-0.08016626497169511	2.32134e-05	0.000111421	1.91328e-09	0.925738	3443
6	102888281	104211089	3.59746e-06	NA	-2.36233e-05	-1.1242e-05	1.25321e-09	0.919057	2468
6	105754306	106921804	-3.61113e-06	-0.6218887305330597	7.82478e-06	4.30913e-06	1.63018e-09	0.928733	1835
6	104211475	105752435	-1.28174e-05	NA	-4.48067e-06	5.17777e-05	1.42479e-09	0.734184	2397
6	106922281	108322638	6.56561e-05	0.9667833653525882	1.91773e-05	0.000240495	1.97622e-09	0.139697	2343
6	110654605	111390344	1.70315e-05	NA	-1.55482e-06	1.38865e-05	8.37784e-10	0.556251	1381
6	108325624	110654066	-1.8082e-05	-0.26912518876027	2.51635e-05	0.000179397	1.98123e-09	0.684568	2946
6	116130983	117566682	-6.00625e-05	-2.448861835115162	9.33335e-06	6.44525e-05	1.10671e-09	0.0710037	1873
6	117567468	119071713	-1.40117e-06	-0.0380057806823886	2.3613e-05	5.75616e-05	1.34205e-09	0.96949	2127
6	114220361	116130955	2.11084e-05	0.4938872759893459	9.25444e-06	0.00019738	1.72812e-09	0.611615	3088
6	111391537	114218733	4.44661e-05	NA	-3.70564e-05	0.000144947	2.45509e-09	0.369495	3852
6	120628214	121673627	2.78269e-06	0.6202671096846888	2.29019e-06	8.7882e-06	9.55794e-10	0.928281	1777
6	119075856	120628075	-2.69039e-05	NA	-5.63907e-06	4.91585e-05	1.51584e-09	0.489554	2439
6	123105676	123889346	-1.06937e-05	-0.4757800089124419	7.59848e-05	6.64846e-06	1.01133e-09	0.73667	1459
6	121674337	123104703	2.12617e-05	0.33615019279835057	4.90174e-05	8.16167e-05	1.32774e-09	0.559557	2470
6	123890282	125333797	2.0842e-06	NA	-8.09732e-06	0.000143445	1.74552e-09	0.960213	2136
6	128759755	130538497	4.50658e-05	1.1010433112432623	1.80701e-05	9.27098e-05	1.92108e-09	0.303859	2669
6	130540383	131972731	-3.00236e-05	-1.576849040696196	9.33017e-06	3.88558e-05	1.57695e-09	0.449616	2432
6	125336799	128759251	5.9074e-05	0.7921720220007195	2.26925e-05	0.000245059	2.08618e-09	0.195886	3302
6	136186368	137811295	6.34521e-05	0.5555762571761618	0.000145047	8.99284e-05	1.23695e-09	0.0712098	1575
6	131973932	133867802	4.01677e-05	2.941269888858632	3.53578e-05	5.2747e-06	2.30385e-09	0.402675	2909
6	133869809	136186007	0.000177671	0.43747432752823806	0.00105209	0.000156775	4.66417e-09	0.00928066	3043
6	137813095	139532424	3.01151e-05	0.7632343588703101	0.000106294	1.46468e-05	2.4047e-09	0.539136	2841
6	142036912	143719278	-9.45713e-06	NA	9.94929e-07	-3.5715e-06	1.39969e-09	0.800438	1997
6	139533572	142036032	-1.10762e-05	NA	-1.64112e-06	0.000117257	1.92053e-09	0.800466	3237
6	146665424	148179283	-2.86896e-05	-1.9685692414507954	9.38284e-05	2.26366e-06	1.44503e-09	0.450417	1928
6	148180191	148917941	-4.23677e-05	NA	-7.50039e-06	0.000126547	1.78618e-09	0.316116	1785
6	148919158	150298842	5.42143e-07	NA	3.34545e-05	-6.17008e-06	1.57223e-09	0.989091	2472
6	151100484	151929942	3.28731e-05	NA	9.55701e-06	-3.08864e-05	1.55382e-09	0.40431	1694
6	150299299	151097980	-2.57713e-06	NA	4.51323e-05	-2.90287e-06	1.89e-09	0.952729	2047
6	143720467	146663272	2.661e-05	1.590163161685978	1.35239e-05	2.07065e-05	2.61239e-09	0.602626	4018
6	156761338	157398853	1.76227e-05	NA	-2.35605e-06	0.000126376	6.48519e-10	0.488933	777
6	157402041	158192951	-5.26542e-05	-0.8893014740646075	2.45867e-05	0.000142583	1.00488e-09	0.0967094	1108
6	151930249	153550147	2.54846e-05	0.5272146888510484	3.06094e-05	7.63355e-05	2.00984e-09	0.569724	3057
6	153551177	155228511	-9.24631e-06	NA	-9.82006e-06	1.68847e-05	2.16117e-09	0.842345	3151
6	155229566	156756457	-3.98345e-05	-0.33648084056037747	3.00771e-05	0.000465975	2.35716e-09	0.411946	2740
6	159319812	159792458	-9.75611e-06	NA	3.43956e-05	-2.34495e-05	5.70386e-10	0.682907	1138
6	158193244	159318774	6.1883e-05	0.5916624295411408	0.000112919	9.68787e-05	1.5367e-09	0.114424	2257
6	159793334	161123451	2.22096e-05	1.0793056647385688	1.87327e-05	2.26044e-05	1.54549e-09	0.572109	2324
6	161123771	162298351	-1.9561e-05	NA	-1.84174e-05	8.47346e-05	1.92084e-09	0.655366	2409
6	163277858	164003180	7.7427e-06	0.21991428905014443	3.28513e-05	3.77334e-05	1.04731e-09	0.81091	1353
6	162300151	163277414	-7.29793e-05	-1.0671205419420973	3.08737e-05	0.00015149	1.49001e-09	0.0586747	2239
6	164006012	165242243	-1.7255e-05	-0.25210839546083275	5.57213e-05	8.40688e-05	1.75917e-09	0.680781	2508
6	165246062	166191910	1.22593e-05	NA	-9.92051e-06	1.54164e-05	1.58422e-09	0.758078	2246
6	166193932	167177733	-9.15738e-06	NA	-3.24923e-05	3.36661e-05	2.04976e-09	0.83971	2367
6	168549335	169231503	-2.53712e-06	NA	-2.76863e-05	-1.2532e-05	1.3695e-09	0.945341	1863
6	167178790	168548525	-4.69693e-05	-2.8524680349707987	1.88659e-05	1.43717e-05	2.05624e-09	0.300294	2778
6	169231937	171049558	-3.14918e-06	-0.04738811548881442	2.66612e-05	0.000165645	2.67401e-09	0.951439	3707
7	2480729	2930941	-3.02597e-06	NA	-2.99508e-05	3.46017e-05	8.15794e-10	0.915627	1028
7	1493090	2479029	-1.59008e-05	-0.4282005743025934	1.42551e-05	9.6732e-05	1.16773e-09	0.641707	1688
7	20608	1490775	-1.42967e-05	-0.147714950313983	9.43496e-05	9.92844e-05	2.52208e-09	0.77589	2827
7	2931676	3736942	-1.88424e-05	-0.363047159663268	1.15548e-05	0.000233123	1.68764e-09	0.646474	2164
7	3738087	4783224	3.02595e-05	NA	-8.72185e-06	6.14432e-05	1.82538e-09	0.478792	2211
7	4783723	5412932	-5.28734e-05	-2.2818431990417127	1.48417e-05	3.6176e-05	1.4211e-09	0.160744	1466
7	6915710	7167990	1.29556e-05	NA	9.99854e-06	-1.46617e-05	6.02985e-10	0.597776	762
7	5414602	6912527	0.000125256	0.538078886821427	0.000140893	0.000384608	2.70176e-09	0.0159626	2180
7	7168493	7679885	-2.22143e-06	NA	7.8942e-06	-3.15127e-06	8.18143e-10	0.938096	1129
7	7680697	8475147	4.76122e-05	0.32197131261699313	0.000156704	0.000139548	1.7766e-09	0.258646	1771
7	8476787	9223721	2.38479e-06	NA	-3.7186e-05	4.38828e-05	1.49037e-09	0.950743	1841
7	9223762	9893744	1.44225e-05	NA	-2.65268e-05	3.80822e-05	1.36163e-09	0.695907	1904
7	9894421	11298815	2.09363e-05	NA	-5.67795e-06	5.50783e-05	2.10769e-09	0.648366	3271
7	12689322	13674908	-4.29469e-06	NA	-1.54534e-05	3.3755e-05	1.70649e-09	0.917199	2318
7	13675094	14941781	7.99618e-05	NA	-1.59054e-05	0.000231644	1.88311e-09	0.065379	2197
7	16481863	17277084	1.88893e-05	NA	-1.95141e-05	0.000108861	1.7084e-09	0.647667	1786
7	11299552	12687871	2.29344e-06	0.02974639930643934	4.18984e-05	0.000141876	2.83344e-09	0.965633	3931
7	17279294	18861958	3.99891e-05	0.8114203720440157	5.16268e-05	4.70453e-05	1.89672e-09	0.358511	2353
7	18863387	19975992	-3.82913e-05	-1.379230622948395	2.64729e-05	2.91155e-05	1.20416e-09	0.269825	1900
7	14942134	16480989	-1.3566e-06	-0.05620941635382555	3.00467e-05	1.93859e-05	2.2313e-09	0.977089	2828
7	24389147	24980408	2.19661e-07	NA	-9.51284e-06	1.40865e-05	9.61407e-10	0.994348	1251
7	21712615	22811384	-4.81189e-05	-0.8926848524226588	9.16471e-05	3.17042e-05	2.29195e-09	0.314845	2336
7	19978609	21712233	-1.27582e-05	NA	-1.91735e-05	0.000280837	2.70974e-09	0.806387	3333
7	22811921	24389035	1.85531e-05	NA	-6.73027e-06	0.000139247	1.76303e-09	0.658589	2762
7	24982494	26300992	1.91077e-05	0.8293340380275853	6.47583e-05	8.19718e-06	1.89639e-09	0.660822	2352
7	28039590	28710596	4.85213e-05	0.29399290062627953	0.000120296	0.000226432	1.66568e-09	0.234489	1102
7	26302668	28038375	1.33175e-05	0.141505156855691	6.82849e-05	0.000129711	2.09635e-09	0.771155	2862
7	30172195	31608495	-2.69589e-05	NA	-5.04047e-05	6.46516e-05	1.77074e-09	0.521746	2110
7	28710857	30171413	3.97427e-05	0.27098812774523073	0.00018937	0.00011358	2.41216e-09	0.418402	2771
7	34940039	35614036	-2.12008e-06	-0.26345789012441717	2.75903e-06	2.34708e-05	8.11499e-10	0.940674	1407
7	33151181	34939884	-7.22636e-06	NA	-4.24091e-05	3.24718e-05	1.84469e-09	0.866386	2751
7	31609317	33150311	-2.3551e-05	NA	-9.40276e-06	0.000433908	2.02689e-09	0.600896	3126
7	37354091	38159855	9.85222e-06	NA	-2.11871e-05	1.9717e-05	1.29222e-09	0.784029	1704
7	35615611	37353302	2.02592e-05	0.20180637345081215	8.53045e-05	0.000118142	2.19074e-09	0.665131	2817
7	39535570	40925323	7.56913e-07	0.10826233153090975	6.56706e-07	7.44332e-05	9.78542e-10	0.980696	1506
7	38160558	39534540	4.8547e-05	NA	-1.49256e-05	0.000306728	2.11673e-09	0.291339	2824
7	40926906	42494824	4.48709e-05	0.6208149743368777	4.04629e-05	0.000129107	2.17913e-09	0.336441	2487
7	46667873	47279128	1.35097e-05	NA	-7.52427e-06	1.93545e-05	9.02213e-10	0.652877	1394
7	49131824	49821750	-2.27906e-05	NA	1.30219e-05	-1.19419e-05	8.66145e-10	0.438699	1604
7	44972152	46665658	-3.73136e-05	-1.330782966627184	6.41092e-05	1.22631e-05	1.90673e-09	0.392816	3121
7	42495555	44971837	-7.42567e-05	-0.8260120330435249	3.9975e-05	0.000202167	2.29272e-09	0.120946	3810
7	51675218	52274523	4.7494e-06	NA	-2.78412e-05	0.000165642	9.32071e-10	0.876375	1285
7	53175319	53348677	-2.45185e-06	NA	-1.00797e-05	1.68992e-06	4.37052e-10	0.906637	644
7	47281095	49130572	-1.86834e-05	NA	-3.18206e-05	0.000112977	2.38175e-09	0.701844	3725
7	54707337	55641707	-6.3998e-06	NA	-8.6432e-06	6.81923e-05	1.23313e-09	0.855388	1825
7	52275656	53175065	-6.70502e-06	NA	-2.66673e-05	-2.78808e-05	1.60676e-09	0.867156	2776
7	49822437	51674880	-3.31582e-05	-0.8291082127630831	7.85165e-05	2.03704e-05	1.95027e-09	0.452753	3133
7	53348777	54707110	-5.00866e-06	NA	-4.52505e-06	0.000110974	1.52975e-09	0.898102	2801
7	57382271	62556935	5.05239e-06	NA	1.29152e-06	-2.83496e-06	8.1827e-10	0.859804	1704
7	55641798	57382254	-1.78866e-05	NA	-1.3515e-05	-1.24525e-05	1.56318e-09	0.65098	2750
7	64197449	64699105	6.66282e-08	NA	5.26336e-08	-3.31008e-06	2.95209e-10	0.996906	593
7	62557202	64193303	2.36516e-05	NA	-4.92657e-06	4.54906e-05	1.05802e-09	0.467145	1972
7	64699988	65570171	7.22834e-06	0.9640549841403716	5.53187e-06	1.01625e-05	4.19142e-10	0.724038	893
7	65570310	66453460	8.3842e-06	0.7798798502942432	2.91151e-06	3.96962e-05	6.12663e-10	0.734815	1487
7	67370861	68125403	-1.4635e-05	NA	-2.02857e-05	7.52566e-05	1.23203e-09	0.676717	1805
7	68126378	68561421	-8.40799e-06	NA	-2.24651e-06	1.50073e-06	6.16299e-10	0.734847	1076
7	66454071	67369810	-1.52342e-06	NA	-1.80253e-05	2.28945e-05	1.43418e-09	0.967912	2443
7	68562932	69806895	1.94597e-05	NA	-1.19834e-05	0.000368208	7.6441e-10	0.481533	1296
7	71205507	71873571	0.000101315	0.9726206309893907	3.27329e-05	0.000331497	8.28649e-10	0.000432241	1156
7	69808153	71204524	-7.57992e-05	-1.0031432815680879	1.19736e-05	0.000476846	3.6431e-09	0.209179	2551
7	71874997	73996533	9.58559e-06	0.174207651555697	2.91628e-05	0.000103818	1.29943e-09	0.790305	1935
7	76551983	77101532	-1.83166e-06	NA	-1.88333e-05	1.98983e-05	5.88975e-10	0.939838	801
7	73997700	76550299	5.76758e-05	0.677433218328421	6.2233e-05	0.000116475	1.55741e-09	0.143885	2085
7	77102731	77953248	-2.41421e-05	NA	-9.02265e-06	5.0646e-05	1.10455e-09	0.467587	1623
7	77954163	78839317	2.91114e-05	NA	-3.35653e-05	0.000210103	1.54818e-09	0.459381	1866
7	78843289	80546745	-4.10193e-06	-0.09556469770612158	3.96391e-05	4.64791e-05	1.53862e-09	0.916714	2579
7	82758644	83959105	-3.89856e-05	-0.7304627133023961	3.0868e-05	9.22793e-05	1.43865e-09	0.304024	2236
7	83959751	85570789	-2.10616e-05	-0.8168365289715063	1.3793e-05	4.82006e-05	1.17225e-09	0.538455	2210
7	85571372	86341446	-2.5236e-06	NA	-9.15455e-06	2.47648e-05	7.02883e-10	0.924166	1432
7	88732470	89270556	-1.26719e-05	-0.7843194377868116	9.37697e-06	2.7838e-05	6.04068e-10	0.606144	1085
7	80547047	82758529	-7.09531e-05	-1.160154831522827	6.49563e-05	5.75823e-05	2.64044e-09	0.167338	3493
7	86345013	88732142	2.44056e-05	NA	-1.43538e-05	0.00013543	1.749e-09	0.559508	2866
7	91174778	93339775	5.3923e-05	0.6467276466194997	0.000167788	4.14328e-05	3.75497e-09	0.378873	2236
7	95173082	95417186	-5.30057e-06	-0.43909376106837134	1.02395e-05	1.42316e-05	3.63972e-10	0.781138	534
7	93340137	95171731	1.30302e-06	0.031081728125386104	1.56532e-05	0.000112276	1.43389e-09	0.97255	2044
7	89271899	91173749	1.94496e-05	0.6750221314364385	3.53284e-05	2.34996e-05	1.84455e-09	0.650649	3058
7	95419256	96611864	1.0839e-05	0.5237387316147826	1.0631e-05	4.02881e-05	1.1006e-09	0.74388	1526
7	100606141	101730309	-2.03846e-05	-0.3275285607178593	4.24407e-05	9.12688e-05	1.65571e-09	0.616394	2118
7	96613246	98151455	-6.37266e-05	-0.45780478708183675	0.000198489	9.76213e-05	1.60577e-09	0.111767	2552
7	101731567	103193331	9.13941e-07	0.01981387790343407	9.34992e-05	2.27556e-05	9.77057e-10	0.976674	1568
7	98152191	100555361	1.75223e-05	0.15355325384705423	8.86402e-05	0.000146904	1.58375e-09	0.65972	2563
7	104158491	105425027	1.20908e-05	0.10327451132481606	4.54578e-05	0.000301521	1.22867e-09	0.730143	1738
7	103193651	104157576	2.3526e-05	0.9591717169440471	1.12967e-05	5.32537e-05	1.49425e-09	0.542786	2104
7	105427565	106052506	2.17275e-05	1.8694597265649853	2.81307e-06	4.80184e-05	1.00383e-09	0.492856	1061
7	106052873	107305328	5.67941e-05	0.26983915531092195	0.0001769	0.00025042	1.36537e-09	0.124289	1859
7	107306421	108375939	2.34479e-06	0.04629771306507374	6.94634e-05	3.69261e-05	1.18744e-09	0.94575	1647
7	108376173	109584769	1.11956e-05	NA	-5.38812e-06	8.87946e-06	9.46206e-10	0.715887	1767
7	109587777	111447153	0.000104127	0.9414235266531122	4.86311e-05	0.000251561	1.45619e-09	0.00635863	2193
7	111450919	113336970	-1.35312e-05	-0.6848517425116132	5.915e-06	6.59972e-05	1.5918e-09	0.734497	2267
7	116317043	118347634	1.41403e-06	NA	-7.01188e-06	9.57571e-05	1.22286e-09	0.967745	2035
7	121094460	122368663	-1.75091e-05	NA	-3.71441e-06	1.00078e-05	1.23085e-09	0.61773	1884
7	113337327	116315205	-8.11908e-05	-0.5497877788077934	0.000131462	0.000165892	1.97014e-09	0.0673713	3253
7	118348359	121094386	2.63405e-06	NA	-2.7853e-06	-2.28035e-05	1.43747e-09	0.944612	2773
7	124155319	125386718	3.39998e-05	1.8508080729464882	1.57733e-05	2.13948e-05	1.11053e-09	0.307606	2087
7	122369853	124154451	3.55398e-06	NA	-8.11047e-06	9.2906e-05	1.50702e-09	0.927056	2895
7	126517818	127905983	5.13529e-05	NA	-2.2009e-05	0.000442568	1.10685e-09	0.122697	1772
7	125387168	126516683	3.3646e-06	NA	-1.53421e-05	-7.74866e-06	1.20427e-09	0.922762	2342
7	127907054	128554075	9.66806e-06	0.43900350480659445	5.10599e-06	9.49868e-05	6.58277e-10	0.706307	1108
7	130075370	130797123	1.33248e-05	NA	6.80336e-05	-2.3708e-05	7.81043e-10	0.633516	917
7	128555262	130074230	3.96111e-05	0.4706085941555214	0.000213922	3.31176e-05	1.66898e-09	0.332248	2419
7	130797776	131856855	3.42083e-05	NA	-1.40226e-05	2.95478e-05	1.73546e-09	0.41156	1941
7	134307114	135464701	7.97642e-05	0.4655830920997692	0.00017804	0.000164855	2.92389e-09	0.14018	1910
7	135466022	137137511	5.15588e-05	0.42859651198600207	4.50271e-05	0.000321391	1.70593e-09	0.211919	2525
7	131857419	134306672	-1.11258e-05	-0.06735594833573753	3.09821e-05	0.000880649	1.97342e-09	0.802239	3338
7	137138736	138742981	-1.13421e-05	NA	-5.04485e-05	-8.62784e-07	2.1735e-09	0.807786	2325
7	141109797	142655113	-1.18562e-05	NA	-4.83922e-05	8.46303e-06	1.2549e-09	0.737859	2056
7	142655717	144274735	-1.20143e-05	-0.7984570390992857	5.98889e-06	3.78052e-05	9.00102e-10	0.688821	1601
7	138744100	141106552	-6.22189e-06	-0.24169612067978555	7.562e-06	8.76333e-05	2.18635e-09	0.894142	3107
7	146023023	147204086	4.18106e-06	NA	-2.26384e-05	6.0484e-05	1.277e-09	0.906859	2056
7	144276424	146018520	1.02704e-05	NA	-3.0321e-05	-5.01283e-06	1.64343e-09	0.800002	2895
7	147204549	148619685	6.17731e-05	1.3441148358366533	1.76787e-05	0.000119474	1.87006e-09	0.153156	2695
7	150491851	151390799	9.52843e-06	0.511600765160193	1.44597e-05	2.39894e-05	1.47129e-09	0.803816	1683
7	151391044	152409155	-3.78263e-05	NA	3.23306e-05	-1.92663e-05	1.73173e-09	0.363361	1283
7	152410248	153080056	-1.31685e-05	NA	-2.43292e-05	3.9534e-06	1.20447e-09	0.704365	1405
7	153081698	153934166	5.25557e-05	2.7379580062569024	5.03872e-05	7.31251e-06	1.21709e-09	0.131948	1508
7	148620581	150491084	0.00013099	1.1882696986074355	5.3514e-05	0.000227079	2.2019e-09	0.00524638	3247
7	154964316	155379409	-1.48834e-05	NA	-4.93561e-05	5.41105e-05	1.54357e-09	0.704817	1154
7	153934210	154963787	0.000110875	2.4627545353510425	6.83262e-06	0.000296648	1.88907e-09	0.0107414	2175
7	158030463	158759939	-5.53009e-06	NA	8.72995e-06	-5.87322e-06	8.4347e-10	0.848985	1354
7	155380353	156814410	1.15262e-05	0.13193339366489576	4.51708e-05	0.000168968	2.37849e-09	0.81317	2744
7	158760677	159127587	-1.47521e-06	NA	5.45701e-05	-2.43569e-05	4.91509e-10	0.946947	698
7	156815867	158029340	-1.72479e-06	NA	-4.27792e-05	0.000154019	2.02234e-09	0.969405	2590
8	11774	246886	-3.97071e-06	NA	-4.86268e-06	-6.32337e-06	1.85573e-10	0.770684	222
8	1162454	1625424	-2.04506e-05	-0.41728758927646414	3.70075e-05	6.4901e-05	1.03848e-09	0.525682	1260
8	246934	1162157	2.7163e-05	1.5792968985109377	2.91206e-05	1.01584e-05	1.81569e-09	0.523822	2072
8	1625732	2042364	-6.27234e-05	-1.980085605156437	2.69905e-05	3.71775e-05	1.53206e-09	0.10905	1134
8	2043187	2680255	1.88665e-05	0.7021410718796604	9.26831e-06	7.78991e-05	1.31742e-09	0.603209	1769
8	3358433	3584832	-1.63484e-06	NA	-3.21544e-05	4.19704e-05	8.37709e-10	0.954956	1146
8	2681051	3358423	2.21023e-05	NA	3.58543e-05	-3.06571e-05	2.19012e-09	0.636723	2532
8	4071516	4274957	3.22815e-05	NA	2.26096e-05	-5.3369e-07	6.42139e-10	0.202695	657
8	3585058	4071438	-2.06213e-06	NA	-2.99819e-05	-7.93591e-06	1.88504e-09	0.962118	2220
8	4275286	4479596	-6.93223e-06	-0.23447195985579744	2.51008e-05	3.48237e-05	9.37567e-10	0.820892	687
8	4479836	4754328	3.14073e-05	NA	-4.66939e-06	3.16086e-05	8.05946e-10	0.268591	796
8	4755088	5146808	-1.41651e-06	NA	-1.17979e-05	-8.1422e-07	1.03143e-09	0.96482	1425
8	5781947	6017670	1.18031e-05	NA	-6.8897e-07	3.47484e-05	5.61221e-10	0.618324	1002
8	5147734	5781592	-2.04573e-06	-0.046105669235549374	2.55075e-05	7.71825e-05	1.75728e-09	0.961078	2455
8	6018292	6350873	2.90443e-08	NA	-1.46941e-05	-2.9789e-05	7.86777e-10	0.999174	1216
8	6352358	7793703	-4.50704e-05	-0.8139252848825571	0.000100273	3.05795e-05	1.58353e-09	0.257381	1724
8	7793837	8735213	-4.29236e-05	-1.151005010982205	2.83563e-05	4.90442e-05	9.95524e-10	0.1737	1601
8	10117411	10535826	-2.17331e-05	-0.6043677882406701	1.83371e-05	7.05195e-05	9.31027e-10	0.476302	998
8	10537940	11249261	-3.14601e-05	-0.9156692718493071	1.386e-05	8.51683e-05	7.91091e-10	0.263342	1090
8	8736386	10117293	-5.02454e-05	-1.0435656703767302	2.05578e-05	0.000112765	1.99946e-09	0.261151	2995
8	11250848	11836622	-7.03232e-05	-1.1948064420501285	3.45486e-05	0.00010027	1.77151e-09	0.0947598	1378
8	11838355	12975295	-3.01245e-05	NA	-8.58837e-06	6.10781e-05	1.04665e-09	0.351777	1269
8	14877288	15273777	-1.00639e-05	NA	-1.94647e-05	2.69476e-05	7.78921e-10	0.718402	1139
8	13942500	14876660	-2.1897e-05	-0.3822957224042593	1.22649e-05	0.00026749	1.4222e-09	0.561486	2548
8	12975578	13940652	-4.87882e-05	-1.4581256680924508	1.17292e-05	9.5449e-05	2.34267e-09	0.313455	3623
8	15274608	16087631	3.2429e-05	0.4418130999105616	4.17679e-05	0.000128988	1.53477e-09	0.407798	2034
8	17581106	18670645	3.81846e-05	0.8853451553984899	1.39703e-05	0.000133151	1.74186e-09	0.360235	2511
8	18670908	19490180	1.66716e-05	NA	-4.79067e-06	-2.13297e-05	1.58298e-09	0.675197	2012
8	16087729	17579518	-5.77322e-06	NA	-2.24165e-05	6.21389e-05	2.51672e-09	0.908382	3087
8	21022075	21402658	-2.00795e-05	NA	-1.79011e-06	4.92857e-05	6.48213e-10	0.430307	876
8	21404381	22539316	4.57186e-05	1.119395184290139	1.37563e-05	0.000121259	1.07739e-09	0.163663	1681
8	19491428	21021401	0.000103172	1.211942216117838	4.73284e-05	0.000153121	2.53755e-09	0.0405495	3166
8	23548749	24456913	-3.74872e-05	NA	3.7482e-05	-8.43958e-06	7.45843e-10	0.169862	1205
8	22539641	23548146	-2.65857e-06	-0.024850246855926895	0.000139309	8.21592e-05	1.81804e-09	0.950283	2212
8	24457122	25461315	-2.18658e-05	-1.7250259161626615	4.31776e-06	3.72119e-05	8.47661e-10	0.452637	1665
8	26681799	27404354	-1.54306e-06	NA	-1.46084e-05	-9.47719e-06	9.05455e-10	0.959102	1631
8	27405207	27759126	-6.75948e-06	NA	5.5437e-06	-7.47068e-06	3.76428e-10	0.727543	804
8	25461344	26681450	-2.05149e-05	-0.4304111827918829	2.48173e-05	9.15413e-05	1.89842e-09	0.637755	2613
8	27759839	29277590	-5.59559e-05	-0.8306838590172622	4.30522e-05	0.000105396	1.36958e-09	0.130534	2182
8	31947880	32448740	9.03866e-06	NA	7.88759e-06	-1.28634e-05	7.19694e-10	0.736175	1224
8	32449533	33980486	-1.54902e-06	NA	-9.74333e-06	8.08126e-05	6.71423e-10	0.95233	1570
8	35314837	37375458	-2.13163e-05	-1.5518605179007292	1.48463e-06	0.000127087	7.86981e-10	0.447342	1631
8	33981742	35313077	-2.15035e-05	NA	-1.12631e-06	0.000100407	7.433e-10	0.43027	1972
8	39781444	40415799	-6.47607e-06	-0.3609910294902188	5.05931e-06	6.36119e-05	8.67238e-10	0.825942	1573
8	37376914	39779989	8.21702e-06	0.13722195515746524	6.47927e-05	5.53421e-05	1.49391e-09	0.831643	2554
8	41719750	42501174	2.92103e-05	0.4469378959722611	8.98331e-05	4.7549e-05	6.68611e-10	0.258617	684
8	29277652	31947675	-1.79403e-06	NA	-1.63934e-05	0.000134884	2.44806e-09	0.971076	4082
8	40417433	41718356	1.80105e-05	0.40282815657786847	4.41979e-05	4.52281e-05	1.41084e-09	0.631585	2435
8	42501717	49028667	-2.97516e-07	NA	1.28199e-05	-1.30541e-05	7.84476e-10	0.991525	2010
8	54116775	55914038	-1.56437e-05	NA	-4.88447e-05	0.000119535	1.32453e-09	0.66731	2771
8	58675131	59568410	1.78263e-05	NA	3.63971e-06	-2.0786e-05	8.81033e-10	0.548124	1553
8	57655067	58674153	1.11738e-05	NA	-1.42146e-05	6.78482e-06	9.80875e-10	0.72126	2274
8	55914314	57653028	-2.80948e-05	-1.5056718989688993	1.5981e-05	2.17865e-05	1.47766e-09	0.46486	2766
8	52157415	54115712	-2.05172e-05	NA	6.17768e-06	-3.36466e-05	1.47187e-09	0.592794	3233
8	65195953	66024947	-1.81014e-05	NA	2.7581e-05	-9.00447e-06	5.84731e-10	0.454114	990
8	63711348	65193342	4.41481e-05	2.2412834107535202	2.65272e-06	0.000146265	1.05363e-09	0.173801	1992
8	59570176	61809929	6.2964e-06	0.04867908363792561	0.000105459	0.000158641	1.67328e-09	0.877669	3169
8	66025862	67192642	9.08058e-05	1.1783065865500368	3.04048e-05	0.00019533	8.05388e-10	0.00137564	1725
8	49038732	52156842	1.5397e-05	NA	-6.84106e-06	3.93549e-06	1.63636e-09	0.703481	4405
8	69111244	70003448	-2.1448e-05	-0.339806851186654	5.06743e-05	7.86181e-05	1.28253e-09	0.54924	1335
8	67193708	69108839	-1.66067e-05	-0.2527897670402812	7.87088e-05	5.48305e-05	1.12994e-09	0.621285	1850
8	61810694	63710298	-4.09881e-05	NA	-7.55845e-06	0.000123438	1.61246e-09	0.307379	3158
8	72014069	72749564	-2.30737e-05	-1.1556756827841783	4.12863e-05	9.65512e-06	1.19269e-09	0.504057	1383
8	72751469	73423214	3.93103e-06	NA	-3.0283e-06	-1.53278e-05	8.58564e-10	0.893277	1442
8	70003607	72013005	4.35588e-05	NA	-1.84357e-05	0.000348017	1.53921e-09	0.266885	2634
8	74998868	76294909	2.61206e-06	0.1166367654950046	2.40664e-05	2.08393e-05	1.14327e-09	0.938423	1823
8	73423786	74996061	-1.99089e-06	NA	-3.31384e-06	4.20262e-05	1.46338e-09	0.958494	2456
8	78015611	78632215	-4.86471e-07	NA	-6.28151e-06	-6.20538e-06	4.71735e-10	0.982131	1191
8	76295292	78015335	1.86915e-05	NA	-7.03633e-07	3.91109e-05	1.19309e-09	0.588412	2417
8	79832211	80654655	6.24774e-06	NA	-2.95211e-05	2.29298e-05	6.93053e-10	0.812406	1080
8	78632893	79831888	1.54665e-05	NA	-9.3142e-06	5.08299e-05	8.41036e-10	0.593816	2196
8	80656206	81330540	1.07188e-05	NA	-1.09524e-05	9.12975e-06	5.23361e-10	0.6394	873
8	85094979	86979097	8.80066e-06	NA	-6.47777e-06	0.000123903	6.07538e-10	0.721055	1397
8	86990451	87562786	1.02549e-05	NA	-6.71193e-06	0.000101536	3.86403e-10	0.601888	988
8	83727741	85093121	-2.44659e-05	NA	-1.5545e-06	0.000193624	1.09402e-09	0.45949	2598
8	87563878	89083319	-6.01934e-06	-0.12414201647986124	2.03366e-05	0.000115606	1.19037e-09	0.8615	2355
8	89083979	90605445	-3.75036e-06	NA	-7.99939e-06	-1.78685e-05	9.6191e-10	0.903753	2348
8	81331077	83726996	1.17864e-05	NA	-3.09407e-05	5.88472e-05	1.93771e-09	0.788888	3795
8	92344138	94269630	-4.68663e-05	-0.4185085512931674	2.22395e-05	0.00056388	1.21074e-09	0.178012	1788
8	90607207	92342283	1.35068e-05	NA	-1.29568e-05	2.15412e-05	9.30661e-10	0.657949	2081
8	95810772	96533604	-1.25596e-06	NA	-1.42754e-05	-1.48561e-05	8.71561e-10	0.966066	1260
8	94272436	95810190	-3.98643e-06	NA	-5.0122e-06	4.15167e-05	1.23151e-09	0.909558	2122
8	96534326	97318660	-2.78943e-06	NA	-2.58419e-05	-2.93414e-05	8.73975e-10	0.924827	1265
8	97320605	98867870	-1.73701e-05	NA	-3.45215e-05	2.15243e-05	1.25555e-09	0.623982	2193
8	98869940	101450242	6.50208e-06	NA	-2.29978e-06	-1.70444e-05	1.39918e-09	0.862002	2471
8	102944509	103730879	3.01489e-05	0.6985156492817232	0.000209834	8.87798e-06	1.11368e-09	0.366301	1392
8	103731086	103969356	-2.28781e-05	-3.2132332992885715	8.81387e-06	5.75161e-06	3.41551e-10	0.215745	412
8	101451169	102937063	-7.82902e-05	-0.8746176386401862	4.50337e-05	0.000177927	1.52668e-09	0.0451017	2111
8	107410067	108108114	-1.64353e-05	NA	-6.9755e-06	-6.27406e-06	5.98694e-10	0.501776	1092
8	108115161	108646193	-2.55755e-06	-0.7579064892204753	9.84112e-07	1.15711e-05	5.78981e-10	0.915352	964
8	103970185	105389708	4.35571e-05	NA	-8.15838e-06	0.00023012	1.24254e-09	0.216581	3018
8	105391381	107409808	4.69853e-05	1.0824326997488645	1.46151e-05	0.00012892	1.65122e-09	0.247571	2963
8	110761776	112611637	-2.90748e-07	-0.046581420964337115	1.7087e-05	2.28004e-06	7.88296e-10	0.991738	1803
8	116095815	117130004	-1.07029e-05	NA	-1.86225e-05	3.97777e-05	4.89761e-10	0.628653	974
8	108646968	110761074	1.64776e-05	NA	-1.28205e-05	3.76258e-05	1.35434e-09	0.654338	3289
8	112612842	114393054	-7.42381e-07	NA	-6.41252e-07	7.07683e-05	9.32835e-10	0.980608	2470
8	117131947	118622352	-8.68993e-06	NA	-4.94193e-06	7.54022e-05	1.26424e-09	0.806921	1871
8	114394256	116095059	3.08725e-06	NA	-4.29584e-08	0.000152523	1.34588e-09	0.932935	3240
8	118623844	120216957	3.81726e-05	NA	-4.70458e-05	0.000186878	1.5561e-09	0.333203	2374
8	120217356	121767384	3.21469e-05	NA	-1.29412e-05	5.35779e-05	1.09647e-09	0.331635	2371
8	123547148	124483938	1.02902e-05	0.8733359711404513	3.81938e-05	3.63488e-06	9.3708e-10	0.736757	1333
8	124486753	125247268	3.34319e-05	0.8326883012640927	1.92835e-05	8.35934e-05	1.06569e-09	0.305783	1353
8	121770585	123545992	1.03281e-05	NA	-2.5795e-05	2.2691e-05	1.73855e-09	0.804367	2805
8	125248576	126268046	-3.19765e-05	NA	-5.03445e-06	1.98552e-05	1.20305e-09	0.356574	1831
8	126269921	127434945	4.04833e-05	0.9877662510614533	2.46511e-05	6.81409e-05	1.14359e-09	0.231255	2013
8	127436003	128162974	-2.3727e-05	NA	-3.28751e-06	4.68082e-05	9.34957e-10	0.437765	1334
8	128166556	128542444	-3.24756e-05	NA	-3.44627e-06	-1.12076e-05	7.28242e-10	0.228811	786
8	128543956	129297518	1.07308e-05	NA	-2.01328e-05	-3.43951e-05	1.20194e-09	0.756925	1399
8	129297807	130379330	2.55776e-05	0.6573409768672374	5.23302e-05	2.89325e-05	1.0622e-09	0.432574	1752
8	130380171	130812339	-6.29193e-05	-1.4490171060362904	0.000263742	7.14894e-06	5.62525e-10	0.0079815	855
8	130814803	131553214	-5.83696e-05	-1.2188043424883386	3.07361e-05	7.46202e-05	7.34098e-10	0.0312154	1184
8	131553327	132358990	-2.51822e-05	NA	-2.62538e-06	8.79535e-05	1.01124e-09	0.428423	1648
8	132359241	133454722	-2.49634e-05	NA	-3.92734e-05	6.97905e-05	1.09589e-09	0.450797	2151
8	134567348	135269827	-1.18249e-05	-0.5261450074935927	1.42487e-05	3.54494e-05	1.23172e-09	0.736169	1514
8	133455530	134566686	1.04655e-05	0.3678369776333998	1.08029e-05	7.49326e-05	1.5122e-09	0.787832	2090
8	135270868	136209239	-1.46459e-05	NA	-4.88428e-05	0.000158792	1.22924e-09	0.676143	1750
8	136209325	137306730	-1.87684e-05	-1.0244290143676102	1.5661e-06	0.000214325	9.89516e-10	0.550744	2039
8	137307361	138223632	2.18678e-05	NA	-3.09642e-06	6.87633e-05	7.56019e-10	0.42643	1620
8	139195331	140093896	-3.7865e-07	NA	-2.83663e-05	0.000108338	1.32524e-09	0.991701	1505
8	138224181	139194661	-1.42354e-05	NA	-5.8081e-06	-1.17638e-06	1.26524e-09	0.689005	2337
8	140094627	141355502	-1.0069e-05	-1.044583835446086	2.30108e-06	4.03788e-05	1.75402e-09	0.810005	2452
8	143750619	146303789	-6.1311e-06	-0.03030623941582401	0.000160023	0.000255759	2.38964e-09	0.90019	3460
8	141358681	143750205	4.76707e-05	0.2899950484909364	3.47092e-05	0.000778533	3.55307e-09	0.42386	4280
9	10469	342501	-1.2102e-06	NA	-1.57936e-06	-1.22468e-05	3.55187e-10	0.9488	403
9	342841	1006606	-1.47746e-05	-2.6516620793492667	2.59254e-05	1.19749e-06	1.66901e-09	0.717615	1802
9	2666964	3348816	-7.97419e-05	-1.397256259503005	0.000118976	2.73756e-05	9.67071e-10	0.0103404	1162
9	1007923	1792147	3.39093e-05	1.8206651639941565	5.79763e-06	5.98312e-05	1.80452e-09	0.424726	2044
9	1792277	2665240	-9.28152e-06	-0.6245939092347377	6.73551e-05	3.27848e-06	2.17057e-09	0.842091	2188
9	4380096	4590305	-2.02185e-05	NA	2.64609e-05	-1.37393e-05	5.18201e-10	0.374444	440
9	3349487	4378727	-5.35533e-05	NA	-1.25259e-05	0.000257166	2.12048e-09	0.244841	1956
9	4591655	5273194	7.82112e-05	3.7411358395430367	0.000400057	1.09247e-06	1.82497e-09	0.0671301	1305
9	5273896	6144065	-9.56559e-06	-0.35498164700282964	1.28651e-05	5.64417e-05	9.86734e-10	0.760734	1333
9	7232510	7757891	-1.53082e-05	NA	-2.42723e-06	1.83689e-05	1.22406e-09	0.661716	1379
9	7758579	8235898	2.67464e-05	0.8571110165242508	1.03021e-05	9.45223e-05	8.43628e-10	0.357127	995
9	6144333	7232230	-5.12066e-05	NA	-3.2871e-05	0.000225028	1.59237e-09	0.199412	2165
9	9375194	9793342	1.82065e-05	NA	-6.45853e-06	3.77851e-05	7.84912e-10	0.515787	1031
9	9793846	10358286	2.84044e-05	NA	-9.85137e-06	0.000123389	1.03862e-09	0.378118	1325
9	8236122	9374664	-1.57895e-06	-0.016402591583521867	5.94501e-05	0.000155868	2.55055e-09	0.975059	2686
9	10358672	10879071	1.26266e-05	0.49259823728854363	6.5605e-06	0.00010015	9.34338e-10	0.679548	1250
9	10879188	11616822	-8.43937e-06	-1.587010238165916	3.09625e-06	9.13322e-06	9.69448e-10	0.786353	1434
9	11617265	11883868	-6.12183e-06	-3.0155116080044526	2.90571e-06	1.41837e-06	4.3126e-10	0.768155	780
9	11884425	12274220	9.49978e-07	NA	-1.2856e-05	2.83681e-06	5.04925e-10	0.966278	729
9	12274774	12778224	-1.16658e-05	NA	-2.91941e-06	-1.53794e-05	7.67264e-10	0.673642	1073
9	12780295	13797055	7.8107e-06	NA	-1.63759e-05	-2.82296e-05	1.38754e-09	0.833914	1665
9	13797496	14712257	-4.61134e-07	-0.008765879783496508	1.66595e-05	0.000166112	2.05087e-09	0.991876	1758
9	16056127	16833797	-9.04861e-06	NA	-5.74157e-06	9.48003e-05	1.36298e-09	0.806382	1502
9	16836011	17627988	9.02889e-06	NA	-8.92975e-06	2.00766e-05	9.92024e-10	0.77437	1672
9	14714681	16054406	5.24811e-06	0.14466004250430745	5.74571e-06	0.000229068	1.69921e-09	0.898691	2442
9	18660695	19129349	-6.81372e-06	NA	2.99539e-05	-1.11245e-05	9.44342e-10	0.824526	1147
9	19130209	19455288	-1.05786e-05	NA	-6.82336e-06	-9.93571e-06	3.59757e-10	0.577029	532
9	17628726	18659920	7.74005e-06	NA	-1.24996e-05	2.42375e-05	1.74669e-09	0.853074	2064
9	19456098	20324812	5.76062e-06	NA	-3.30861e-05	9.17787e-05	1.33658e-09	0.874796	1609
9	20324848	21549638	-2.12316e-05	NA	-9.78756e-06	3.83081e-05	1.16482e-09	0.533882	1558
9	21550959	22968575	-6.61522e-05	-0.6750314755907693	0.000104452	9.19445e-05	1.52001e-09	0.0897416	2202
9	22968789	24154728	-1.5353e-05	-0.17157998912073116	7.58771e-06	0.00105522	2.28007e-09	0.74781	1376
9	24155142	25425160	2.55933e-05	NA	-3.22881e-06	0.000104779	1.10783e-09	0.441933	1704
9	25425511	26317104	6.62529e-06	0.3470939378980235	8.69985e-06	4.18797e-05	1.43413e-09	0.86112	1422
9	26317973	27335346	3.19975e-05	NA	-8.87301e-06	2.61101e-05	1.52931e-09	0.413233	1823
9	27336207	28252383	-5.09102e-06	-0.5472933603822037	9.10316e-07	9.50556e-05	1.52544e-09	0.89629	1679
9	29623053	30819576	5.89638e-06	NA	-1.62497e-06	-1.38798e-06	1.06223e-09	0.856434	1984
9	31837040	32249649	-2.2686e-05	-1.3886643531477691	4.47942e-05	5.958e-06	6.12955e-10	0.359502	1262
9	30821676	31836697	3.61712e-05	1.484511568219931	1.11879e-05	5.30655e-05	1.00384e-09	0.253601	1878
9	32250247	33186788	-9.11465e-06	-0.19093291554649683	5.65704e-05	4.02837e-05	1.09526e-09	0.783001	1785
9	28253887	29622939	-7.50771e-06	NA	3.88547e-05	-1.86316e-06	1.86047e-09	0.861819	3172
9	33187897	34769004	-1.93247e-05	NA	-3.74697e-05	0.000124193	1.54081e-09	0.622501	2569
9	34771534	36712124	4.10697e-05	NA	-1.41619e-05	0.000201718	1.58733e-09	0.302619	2270
9	36714252	37678932	8.35544e-06	NA	-4.76241e-06	5.12036e-05	1.24983e-09	0.813166	1648
9	37679713	42220384	-3.76475e-05	-1.3854129196991365	1.04762e-05	7.0487e-05	1.66166e-09	0.355715	2004
9	69576527	71968825	-1.62702e-06	NA	-1.21688e-05	5.62237e-05	1.13012e-09	0.961399	1501
9	73399750	73916072	-8.63027e-06	NA	8.21752e-06	-7.00119e-06	6.22161e-10	0.729344	1002
9	73916583	74600739	1.56235e-05	NA	3.14072e-05	-2.95078e-06	5.89103e-10	0.519772	747
9	71969482	73398448	-5.67334e-05	-0.5812818550757054	6.11202e-05	0.000155855	1.39201e-09	0.128358	2355
9	74600822	75517582	3.75659e-05	1.7253542075844226	1.35851e-05	3.48954e-05	9.14849e-10	0.21424	1556
9	75519251	76785168	-9.12554e-06	NA	-8.39672e-06	5.92773e-05	9.02529e-10	0.761312	1464
9	78215299	78900183	1.32339e-05	0.6970894305000026	2.0084e-05	1.79453e-05	1.78466e-09	0.75408	1486
9	76786297	78214833	-2.36927e-06	-0.4146747873209822	2.94756e-07	0.000110752	1.46929e-09	0.950714	2337
9	81066078	81860861	-1.23031e-05	NA	-2.54254e-05	0.000138935	9.6959e-10	0.692759	1192
9	81863722	82348771	1.36891e-05	9.252975991043138	9.21269e-08	2.37575e-05	5.53537e-10	0.560677	738
9	82349606	83041982	-1.89539e-05	-1.2538301193101802	6.56199e-06	3.48244e-05	9.84034e-10	0.545699	1267
9	83043376	83455568	2.04734e-05	NA	-1.17856e-05	0.000103751	6.78335e-10	0.431819	1260
9	83455867	84388566	1.31764e-06	NA	-1.62899e-05	0.000103253	1.30036e-09	0.970852	1821
9	87571959	87811640	-8.60061e-06	NA	-2.14803e-05	9.41503e-06	2.915e-10	0.614441	393
9	84389168	86180165	-2.38577e-05	-1.713774546018972	2.21781e-06	8.7383e-05	1.9508e-09	0.589087	2334
9	78901112	81064897	-5.28537e-05	NA	-1.52706e-05	0.000116937	2.74001e-09	0.312631	3661
9	87813612	88867151	2.63391e-05	0.8229288962344763	2.28834e-05	4.47669e-05	8.54331e-10	0.367519	1241
9	86181461	87571563	-7.52685e-05	-0.8263468501976633	7.21818e-05	0.000114941	1.34144e-09	0.0398721	2170
9	88869630	89948499	6.26914e-05	1.1247201563701552	3.83284e-05	8.106e-05	1.28169e-09	0.079925	1659
9	89949778	90198251	9.17972e-07	NA	-9.35039e-06	5.11415e-06	4.78226e-10	0.966517	672
9	90198375	90893610	-2.29762e-05	-2.230554748923897	7.85715e-06	1.3504e-05	8.91328e-10	0.441544	1197
9	90893774	91608628	-9.44745e-06	NA	5.91762e-05	-6.42048e-06	8.08751e-10	0.739734	1402
9	91610543	92342927	-2.20925e-05	-0.44093456298463896	2.5432e-05	9.87103e-05	9.1798e-10	0.465897	1219
9	92443570	93441674	-1.85991e-05	NA	-2.9901e-05	3.64104e-05	1.30075e-09	0.606066	1680
9	93442205	94163515	4.83211e-05	1.6076585167230335	8.63052e-05	1.04677e-05	1.02108e-09	0.130485	1295
9	97720818	98889276	1.89483e-05	0.14814833048937237	0.000114682	0.000142643	1.41711e-09	0.614719	1622
9	94164373	95854872	-2.68353e-06	-0.13050285622007365	9.4095e-06	4.49374e-05	1.50789e-09	0.944904	2451
9	100919318	101473404	-1.74e-05	NA	-2.28526e-05	6.0823e-05	1.04396e-09	0.590213	1314
9	103544757	103969076	3.04639e-06	NA	-6.13291e-06	-2.16725e-06	3.38509e-10	0.86849	712
9	95855100	97719592	-1.36672e-05	-0.11778868864308331	3.141e-05	0.00042863	1.87106e-09	0.752031	3147
9	98891743	100917602	-8.26423e-05	-0.9542807339252785	3.27372e-05	0.000229092	1.39636e-09	0.0269956	2261
9	103969339	104552711	-3.00476e-05	NA	-8.1857e-06	6.84701e-05	7.65006e-10	0.277316	1077
9	101474837	103543692	-5.11401e-05	-1.7742718645266002	5.79619e-06	0.000143331	1.42696e-09	0.175799	2371
9	104553938	105041375	3.62975e-05	1.3586477432723867	3.92421e-05	1.81881e-05	8.16155e-10	0.20389	1083
9	105041756	105743445	6.27729e-06	NA	-2.78712e-06	-1.29838e-05	9.24304e-10	0.836421	1845
9	105744075	106487777	-7.80728e-06	NA	-2.01065e-05	-7.28398e-06	9.52518e-10	0.800294	1609
9	106488291	107545903	-9.08347e-07	-0.11489178919206453	1.6748e-05	3.73217e-06	1.01181e-09	0.977218	2042
9	107546901	108751162	-5.14518e-06	-0.11865700191943881	4.29768e-05	4.37502e-05	1.5033e-09	0.894429	2158
9	108754828	109972524	-1.73582e-05	NA	-1.00519e-05	4.00581e-05	1.16954e-09	0.611754	1569
9	109974206	111137001	2.72055e-05	NA	-4.11114e-05	5.85938e-06	2.05369e-09	0.548287	2224
9	112001473	112593531	2.27743e-05	1.4921338264097268	5.68587e-06	4.09712e-05	7.75958e-10	0.413601	1088
9	111138232	111997222	-1.8855e-05	NA	-3.25324e-05	0.000119892	1.33566e-09	0.605914	1969
9	112594858	113255402	1.42759e-05	NA	2.22202e-05	-3.93599e-05	1.33857e-09	0.696391	1295
9	113255544	114077164	-1.18652e-05	-0.4194691156231255	0.000115349	6.93639e-06	1.20957e-09	0.732983	1694
9	114078103	114828332	-2.1393e-05	-2.0540395324634506	1.12314e-05	9.65813e-06	9.42928e-10	0.486004	1296
9	114830330	115391053	7.10876e-06	NA	-1.10864e-06	5.61102e-05	5.28225e-10	0.757091	1011
9	115393806	116148630	2.69958e-05	1.3460988158826555	5.70884e-06	7.04518e-05	9.95981e-10	0.392328	1442
9	116149967	117306807	5.90404e-07	0.018187614279394755	1.65809e-05	6.35534e-05	1.66247e-09	0.988447	2018
9	121009165	121318886	1.13334e-05	NA	-1.02678e-05	4.56744e-05	3.86775e-10	0.564428	605
9	120030269	121008844	3.97065e-05	6.28802743180722	2.44738e-07	0.000162927	1.1018e-09	0.231611	1558
9	118570426	120030166	1.32312e-05	0.3697349161521605	1.60205e-05	7.99356e-05	1.70594e-09	0.748707	2332
9	117307880	118569429	3.52658e-05	1.5546838981988451	1.25405e-05	4.10305e-05	1.74405e-09	0.398418	2459
9	121319662	122258204	7.30781e-06	NA	-3.06376e-05	1.01384e-05	8.81697e-10	0.805598	1352
9	124871322	125542861	-2.41368e-06	-0.08040533868806697	1.30086e-05	6.92723e-05	8.33338e-10	0.933365	1100
9	125545194	126926376	-9.58052e-06	NA	-6.61018e-07	6.6325e-05	1.21913e-09	0.783787	1501
9	122258577	124870612	1.83458e-06	0.013389595682599417	0.000123675	0.000151796	1.98979e-09	0.967194	2994
9	128927088	129477470	1.9629e-05	NA	-2.08009e-06	3.33256e-05	1.01015e-09	0.53684	1019
9	126927204	128926989	-2.87046e-05	-0.6252727569195045	3.26838e-05	6.44808e-05	1.30435e-09	0.426734	2056
9	129477886	131429495	-6.08111e-06	NA	-5.86153e-06	0.000105094	1.23491e-09	0.862614	1920
9	132895131	133640777	1.96487e-05	NA	-4.90499e-05	4.16362e-05	1.20021e-09	0.570606	1153
9	131430602	132891863	2.40466e-05	NA	-1.12539e-05	0.000246686	1.47407e-09	0.531107	2047
9	133642918	134639655	-3.04091e-05	-1.2103496750667788	3.45995e-05	1.82438e-05	1.2626e-09	0.392111	1570
9	134640928	135401279	2.28904e-05	0.5085359606410397	7.20969e-06	0.000281026	1.05354e-09	0.480671	1111
9	135401721	136417159	8.31726e-06	0.16740399845012813	3.09978e-05	7.96339e-05	1.60029e-09	0.835297	1902
9	136429816	136979539	4.04663e-05	0.6965515067522297	4.03767e-05	8.35891e-05	1.19743e-09	0.242236	1244
9	136979744	137928846	-3.73752e-05	-1.3544982491668833	1.67214e-05	4.55341e-05	2.15806e-09	0.421082	1999
9	137929853	138817142	9.81046e-06	0.3742582132827191	9.04266e-06	7.59872e-05	2.21028e-09	0.834704	1822
9	138817178	141146684	-2.83052e-05	-0.39733409553955895	3.4572e-05	0.00014679	2.56391e-09	0.576159	2963
10	60969	747115	2.59818e-05	3.630387943236943	8.99864e-07	5.69186e-05	4.74667e-10	0.233049	553
10	747772	1330771	-5.82385e-06	-0.37057015435203333	8.29824e-06	2.97642e-05	7.55742e-10	0.832226	987
10	1331955	1609370	-2.6523e-05	NA	-1.60781e-05	9.10155e-05	6.11813e-10	0.283589	644
10	1610839	2104472	1.74031e-05	1.7049763163597038	3.35522e-05	3.10523e-06	1.14087e-09	0.606387	1362
10	3144251	3785605	8.6712e-06	NA	-4.92684e-07	0.000182049	1.29824e-09	0.80982	1578
10	2106418	3143283	-3.36901e-05	NA	-2.43365e-05	9.23087e-05	2.06846e-09	0.458838	2480
10	5359010	6316910	-2.98947e-05	-0.4242532841612179	4.17708e-05	0.000118868	1.85691e-09	0.487844	2006
10	9433090	10540465	1.7773e-05	NA	-1.85517e-05	0.000107104	1.28783e-09	0.620418	1890
10	6318458	7639684	1.50516e-05	NA	-2.63308e-05	1.56646e-05	2.91372e-09	0.780366	2950
10	12092208	12798954	6.28525e-05	0.6636564130892104	0.000114859	7.80896e-05	1.56687e-09	0.112322	1446
10	3786476	5358542	2.24439e-05	0.49792295682867316	8.71864e-06	0.000233037	2.61878e-09	0.660965	3466
10	13719970	14411956	1.60776e-05	NA	-4.02169e-05	9.875e-05	1.65868e-09	0.693016	1626
10	12799286	13718384	4.46804e-06	NA	-6.34251e-06	7.98547e-05	1.92056e-09	0.918793	2081
10	7639932	9432277	-7.77061e-06	-0.08134121506972315	5.60735e-05	0.000162754	3.06721e-09	0.888416	3927
10	10542217	12092029	-2.45053e-05	-0.32352695275839466	5.92825e-05	9.67769e-05	2.44799e-09	0.620399	2942
10	14412084	15303527	2.18741e-05	2.393290620401584	1.72546e-06	4.84135e-05	1.92419e-09	0.618017	1885
10	15303983	16443442	-1.11332e-05	NA	-6.02138e-06	0.000168833	1.2595e-09	0.753745	1842
10	16444693	17591626	-5.76173e-09	NA	-4.62189e-05	5.83364e-05	1.84136e-09	0.999893	2284
10	19203300	20131614	-2.21847e-05	-0.8595423022025478	1.90119e-05	3.50385e-05	1.26527e-09	0.532838	2140
10	17591919	19202731	1.63781e-05	NA	-4.1091e-05	0.000106694	1.94381e-09	0.710279	2863
10	21244087	23696890	-2.21737e-05	-0.6913942729519842	1.47822e-05	6.95802e-05	1.54018e-09	0.57207	2201
10	20132516	21243558	-1.21773e-05	-0.12767602135786546	5.92249e-05	0.000153596	1.86996e-09	0.778249	2446
10	23698033	25414215	-4.626e-05	-0.6092250242932817	6.26883e-05	9.1975e-05	1.6208e-09	0.250532	2487
10	26633775	27667904	-3.7136e-06	-0.06319270268383784	0.00010358	3.33412e-05	1.25672e-09	0.91657	2231
10	28735045	29174963	4.11724e-05	1.0922370508504384	3.3621e-05	4.22636e-05	6.11009e-10	0.0957845	863
10	27668052	28734655	3.50889e-05	NA	-8.39573e-06	0.000126714	1.3299e-09	0.335954	2059
10	25416598	26631987	-5.35125e-05	-1.5012360081611806	1.67628e-05	7.57995e-05	1.6128e-09	0.182698	2828
10	29175101	29961838	-1.46486e-06	NA	-9.65024e-06	8.03447e-05	1.60082e-09	0.970794	2042
10	29962511	30653567	-6.27733e-05	-1.5080490636159103	2.03171e-05	8.52821e-05	1.11417e-09	0.0600243	1404
10	30654528	31479103	4.43562e-05	0.9364181406506483	1.99331e-05	0.000112563	1.26085e-09	0.211601	1839
10	36020445	36884906	-1.14994e-05	-18.294038001393123	9.86513e-06	4.00521e-08	1.08194e-09	0.726639	1626
10	36885921	37845308	6.21066e-06	NA	-4.93415e-06	8.27667e-06	9.73158e-10	0.842194	1613
10	37845751	38366072	-4.79908e-07	NA	-2.77938e-06	-4.49105e-06	4.91366e-10	0.982727	1131
10	31479422	33656047	1.88448e-05	0.32432120864209435	4.56579e-05	7.39462e-05	2.04721e-09	0.677048	3552
10	43222372	43605902	6.31546e-07	NA	-4.83929e-06	-6.72357e-06	5.89373e-10	0.979246	951
10	33656119	36017592	-1.23087e-05	-0.11210147611637816	7.34017e-05	0.000164245	2.02944e-09	0.784679	3124
10	38367233	43220539	-1.08737e-05	-9.770541415249488	5.84455e-06	2.11917e-07	9.80849e-10	0.728443	2081
10	46883495	47758390	-7.7915e-07	NA	1.29715e-05	-2.5838e-06	3.33487e-10	0.965968	460
10	45247418	46769302	-4.3198e-05	-0.8084935864308884	3.35522e-05	8.50848e-05	1.08096e-09	0.188883	1712
10	47768664	49812917	-2.99898e-05	NA	1.39176e-05	-1.24484e-05	9.85593e-10	0.339442	1195
10	43606687	45247184	-7.37461e-06	NA	8.71593e-05	-2.11355e-05	1.87038e-09	0.864601	3273
10	50840736	52086621	-2.52514e-05	-2.0621684246424485	2.43127e-06	6.16723e-05	5.3711e-10	0.275904	739
10	49816189	50839403	1.36796e-05	NA	-2.45055e-05	4.00221e-07	1.38281e-09	0.712973	1911
10	52086939	52707026	-1.4218e-06	NA	-4.04141e-06	7.71541e-05	5.22854e-10	0.95042	810
10	52708822	53362540	2.14737e-05	1.1292684061794291	9.21676e-06	3.92319e-05	8.1946e-10	0.453171	1049
10	53362932	54413554	-7.33091e-06	NA	-2.58088e-07	-8.24879e-06	1.35692e-09	0.842253	1922
10	54413909	55334166	7.24271e-06	NA	-9.82054e-06	1.16223e-05	1.43362e-09	0.848301	2381
10	56207098	56883966	-1.74022e-05	NA	1.60391e-05	-7.1486e-06	9.27363e-10	0.567693	1406
10	55334740	56204677	-1.50532e-05	NA	-1.90484e-05	1.79019e-05	1.17468e-09	0.66051	2128
10	58809061	59153910	-1.37777e-06	NA	-1.89923e-06	-6.13008e-06	1.98631e-10	0.922124	371
10	59158617	59822195	-3.79371e-06	NA	0.000108988	-5.88931e-06	1.07197e-09	0.907756	1773
10	59822974	60375613	2.08712e-05	1.1459812979133515	0.000269271	1.23183e-06	2.09146e-09	0.64812	992
10	65474912	65734245	-2.24536e-05	-1.2515644799473291	5.60691e-06	5.74039e-05	5.22185e-10	0.325808	558
10	62558842	64263322	1.27862e-05	NA	-1.19279e-05	8.19662e-05	1.59948e-09	0.749191	2337
10	64263402	65469133	-0.000402074	-0.8918977764824743	0.000632318	0.0003214	3.38822e-09	4.93344e-12	1779
10	56885639	58806290	1.39311e-06	0.21474395985755085	2.16624e-05	1.94278e-06	1.9774e-09	0.975008	3869
10	65735028	66980708	-1.71543e-05	NA	-7.77645e-06	2.89957e-05	1.08803e-09	0.603024	1843
10	66980980	67545544	2.29246e-05	NA	-1.90898e-06	6.62953e-05	6.87056e-10	0.381795	1148
10	60375857	62558737	2.2213e-05	NA	-9.93124e-06	2.4751e-05	2.35427e-09	0.647094	3431
10	67546331	68429563	3.5042e-05	4.7995246559383045	7.18931e-07	7.41469e-05	1.5067e-09	0.36665	2396
10	68430236	69893580	-2.0194e-05	NA	-1.19086e-05	3.74966e-06	1.28653e-09	0.573432	2205
10	69896336	71052508	1.34444e-05	NA	-8.83914e-06	0.00011868	1.38128e-09	0.717545	2158
10	73614288	75696752	2.45831e-06	0.13524168858519203	8.27206e-06	3.99428e-05	1.07843e-09	0.940327	1717
10	72480072	73612902	-2.0856e-05	-0.30745949504448356	5.18225e-05	8.87905e-05	2.39772e-09	0.670164	2549
10	71052888	72479853	1.42833e-05	0.12105769909361468	7.37179e-05	0.000188841	3.09076e-09	0.797242	3015
10	78642246	79740262	1.20416e-05	0.14785751029000377	5.76261e-05	0.000115097	1.35793e-09	0.74384	1788
10	79742617	80874092	5.94078e-06	NA	-1.78897e-05	3.55341e-05	1.71563e-09	0.885953	1748
10	75700056	78638957	4.88177e-05	NA	-9.27003e-06	0.000144386	1.70767e-09	0.237467	2888
10	81882370	82378624	2.2927e-06	NA	-2.56697e-06	4.56408e-05	7.66758e-10	0.934013	1084
10	80874523	81881954	-3.78912e-05	-2.4056458433018197	2.04838e-05	1.21117e-05	1.4188e-09	0.314438	1936
10	82379403	82881996	-1.80991e-06	NA	-2.8886e-05	-2.46801e-06	6.57114e-10	0.943712	900
10	82883949	83597042	4.31614e-06	NA	-2.60259e-05	1.88214e-06	8.13103e-10	0.879689	1522
10	83597818	84383108	6.87689e-05	1.055708379127059	2.97281e-05	0.000142735	7.1962e-10	0.010361	1069
10	84383277	85424102	-1.26813e-05	-0.28148951377056014	2.35374e-05	8.62274e-05	1.26695e-09	0.721635	2402
10	85424493	86459792	-3.38383e-05	-0.9475489896172411	1.83046e-05	6.96711e-05	1.42079e-09	0.369332	2092
10	86460169	87285511	5.77817e-06	NA	-3.92657e-06	2.89184e-05	9.43239e-10	0.850767	1658
10	87285907	88450872	-9.63398e-07	NA	-7.52334e-07	3.82823e-05	1.46424e-09	0.979914	1808
10	88451869	89845801	-4.2398e-06	-0.0341295452502142	0.000138174	0.000111687	1.12758e-09	0.899525	1595
10	89846944	90734906	-6.05433e-06	NA	-1.24411e-05	2.17347e-05	8.98756e-10	0.839955	1213
10	91960142	92682235	-2.72616e-06	NA	2.9648e-07	-1.52383e-05	6.59999e-10	0.91549	1112
10	90735832	91959588	-3.2234e-05	NA	-9.12765e-06	1.91223e-05	1.40978e-09	0.390617	2174
10	92682369	94196248	0.000123552	1.18280762400412	3.19398e-05	0.000341615	1.33776e-09	0.000730143	1943
10	94196690	95064828	1.35502e-05	0.501523822904568	1.86339e-05	3.91743e-05	7.47754e-10	0.62023	1239
10	95065655	95946938	-1.66003e-05	NA	-5.16698e-06	1.22251e-05	1.0599e-09	0.610121	1492
10	99554895	100240681	2.96968e-05	1.3395112593667968	7.2191e-06	6.80839e-05	7.9177e-10	0.29125	1021
10	97985690	99554180	0.000345885	0.912511855058179	0.000489393	0.000293582	3.35878e-09	2.3993e-09	2273
10	102090924	104207799	8.3454e-05	0.32393833832527347	0.000122284	0.000542749	1.87615e-09	0.0540172	2381
10	100241204	102089663	-3.4611e-05	-0.36455055444811224	5.14618e-05	0.000175157	1.6155e-09	0.389176	2614
10	95949432	97984754	3.64845e-05	1.1333417916655433	1.91331e-05	5.41638e-05	1.81919e-09	0.392329	3305
10	104208761	106139081	5.35545e-05	0.3063709006189634	0.000150281	0.000203326	1.51366e-09	0.168661	2543
10	109578567	110311094	1.23912e-05	0.9904270310159738	3.20862e-06	4.87828e-05	8.02673e-10	0.661846	1408
10	106139294	107874146	-1.80779e-05	NA	-3.12785e-05	0.000290408	1.60324e-09	0.651637	2650
10	112560012	113839866	-1.12978e-05	-0.23419225267885757	5.37283e-05	4.33149e-05	1.11047e-09	0.734587	1905
10	117705146	118416795	1.98169e-05	NA	1.02293e-05	-1.60965e-05	8.0138e-10	0.483908	1224
10	107875182	109577686	-1.23323e-05	NA	-3.03448e-05	0.000313607	2.08313e-09	0.787006	3085
10	113845990	115698315	-4.25664e-05	NA	-1.89705e-06	0.000173462	2.23171e-09	0.367563	2456
10	118417453	119697663	-5.01595e-05	-1.0720103605226823	1.25421e-05	0.000174558	1.58274e-09	0.207378	1788
10	110311425	112559414	2.85136e-05	NA	-2.088e-05	5.12318e-05	1.99548e-09	0.523274	3436
10	115700005	117702645	-2.65383e-05	NA	6.38373e-06	-1.19914e-05	1.51482e-09	0.495331	2552
10	119698700	120994671	1.08475e-05	0.2911158454913967	1.41687e-05	9.79935e-05	1.54466e-09	0.782546	1987
10	120997666	121874991	1.68016e-05	NA	-5.86692e-06	7.39205e-07	1.14914e-09	0.620151	1615
10	121875531	122805770	-7.62454e-06	NA	-1.55305e-05	2.32367e-05	1.35742e-09	0.836052	1727
10	122807254	123853223	4.91743e-05	0.7407473079557916	5.37921e-05	8.19252e-05	1.45031e-09	0.19662	1849
10	123855124	124894743	2.04721e-05	NA	-2.24264e-05	0.000147823	1.46556e-09	0.592815	1854
10	124894909	125868860	-6.45118e-05	-0.6612056393174424	3.22373e-05	0.000295288	2.08079e-09	0.15729	2124
10	125919795	126739513	-3.21704e-05	-0.2609182971347767	0.000156919	9.68787e-05	1.50122e-09	0.40637	1774
10	126739798	127820978	-6.31666e-05	NA	-2.12813e-05	0.000219318	1.33685e-09	0.0840574	1815
10	127821105	128409952	-4.72161e-06	-0.19742477856311208	3.33504e-05	1.71505e-05	1.23615e-09	0.89317	1222
10	128410393	129482709	-1.19441e-05	NA	-5.45494e-06	0.000106971	2.02564e-09	0.790715	2287
10	129483173	130282731	3.23611e-05	0.41828101325339734	5.41147e-05	0.00011061	1.71363e-09	0.434365	2016
10	130282817	131192968	4.60631e-06	NA	-1.83566e-05	5.59214e-05	1.78183e-09	0.913104	1824
10	131195759	132251820	-3.87143e-05	-1.174935314548941	2.25893e-05	4.80632e-05	1.72308e-09	0.351	2279
10	132966372	133355925	-4.47795e-06	-0.06169645721236149	2.83197e-05	0.000186016	1.31504e-09	0.901724	1139
10	132252499	132964299	-4.1976e-05	NA	-2.26622e-06	4.07889e-05	1.64067e-09	0.300057	2215
10	134858720	135524335	-1.48937e-05	NA	-1.01742e-05	-1.69897e-05	7.68789e-10	0.59116	1040
10	133356417	134858046	3.49794e-05	1.8065762617954504	1.78225e-06	0.00021035	2.44864e-09	0.479637	2925
11	87268	332997	1.40769e-05	NA	4.7081e-05	-1.76233e-05	3.539e-10	0.454289	330
11	333347	1057948	4.39238e-05	1.053936823270233	3.06136e-05	5.67358e-05	7.64047e-10	0.112047	1465
11	1058583	1861912	-3.88314e-05	NA	-2.17926e-05	0.000135637	1.11451e-09	0.244763	1802
11	1862168	2422034	2.12798e-05	1.23287257346113	3.3293e-06	8.94839e-05	8.68183e-10	0.470167	1225
11	3661873	4745931	-4.16671e-05	NA	0.000570217	-2.92267e-05	1.11197e-09	0.211472	2062
11	2423545	3660412	3.54647e-05	NA	1.36542e-05	-4.08169e-05	2.04027e-09	0.432366	2573
11	5532222	6010718	7.16981e-06	NA	-2.56917e-05	-2.13436e-05	7.20888e-10	0.78944	1524
11	4746391	5529152	-2.86102e-06	NA	-1.29264e-05	-1.64536e-05	1.01616e-09	0.928485	2197
11	6011761	6917273	5.75547e-06	NA	-1.97573e-05	5.71217e-05	9.01371e-10	0.847975	1731
11	6917772	7715871	1.22058e-06	0.14674629315134594	1.09915e-05	6.29417e-06	1.08728e-09	0.970472	1683
11	9069046	10370675	-8.7513e-05	-0.8681755792018755	0.000197387	5.14768e-05	8.39751e-10	0.00252832	2120
11	7717884	9068716	-0.000109344	-0.8670979413462767	0.000197771	8.04068e-05	1.39178e-09	0.00337919	2473
11	11361458	12018942	-4.94798e-06	-0.04162977537697228	0.000134255	0.000105225	1.18057e-09	0.885495	1361
11	10371614	11361034	-6.22697e-06	-0.1321136258681548	6.91934e-05	3.21065e-05	1.66906e-09	0.878856	2238
11	12019010	13133902	1.8761e-05	NA	-3.19482e-05	0.00013005	1.60876e-09	0.639967	2264
11	13134600	14934686	8.23602e-06	NA	-4.4485e-05	9.63115e-05	1.05881e-09	0.800183	2618
11	14936943	16789155	-1.13884e-05	NA	-1.22404e-05	9.97153e-05	8.78717e-10	0.700842	2282
11	18789820	20113591	4.54167e-05	NA	-8.69819e-06	7.7844e-05	1.6994e-09	0.270588	2534
11	16790799	18788126	-0.000196248	-0.8454722042077979	0.000241305	0.000223276	1.68504e-09	1.7461e-06	3281
11	24750113	25106557	5.85966e-05	1.2708775057080612	2.87359e-05	7.39796e-05	2.70687e-10	0.000368679	825
11	21773680	23111273	6.17701e-06	NA	-1.45267e-05	9.60929e-05	9.9339e-10	0.844624	2395
11	25109191	26046095	7.31456e-06	NA	-1.15745e-05	-1.83283e-05	8.24883e-10	0.798972	2194
11	20115277	21773251	-2.43873e-05	NA	-3.90345e-05	0.000144328	2.27884e-09	0.609445	3402
11	26046627	27018778	4.88098e-06	NA	7.04817e-06	-2.05258e-05	6.6386e-10	0.849749	1794
11	27019873	28741185	7.48233e-05	0.8444526636990932	9.56165e-05	8.21089e-05	8.0934e-10	0.00853614	1872
11	28742220	30056918	-2.94096e-05	NA	-2.31141e-05	0.000235719	7.37212e-10	0.278737	1627
11	23112584	24749839	1.59099e-05	1.3572155707292597	5.38883e-06	2.55001e-05	1.63686e-09	0.69414	3655
11	30057440	31853968	-2.89666e-07	-0.003257084909666305	9.021e-05	8.7676e-05	6.64975e-10	0.991038	1985
11	33384046	34321466	2.12699e-05	NA	-1.13994e-05	0.000168282	8.84745e-10	0.474557	1434
11	31856654	33383448	-5.84938e-07	-0.08459042306050445	4.87654e-06	9.8054e-06	1.02123e-09	0.985396	2505
11	34321876	35034307	-1.05223e-05	-1.9462939411337568	2.9602e-06	9.87372e-06	6.60373e-10	0.6822	1566
11	35036029	36117340	1.46197e-05	NA	2.67274e-05	-2.59344e-05	1.30135e-09	0.685281	1755
11	40359663	40716222	2.06038e-05	NA	-8.54599e-06	6.19591e-05	2.90858e-10	0.227005	665
11	36118027	37838625	1.25941e-05	0.13823600115834433	7.1343e-05	0.000116343	1.49894e-09	0.744959	3131
11	42244050	42854352	2.25233e-06	NA	-1.1585e-05	-1.10609e-05	4.73167e-10	0.917531	1154
11	40716823	42243196	1.43178e-05	NA	-1.82518e-06	8.20356e-05	1.10045e-09	0.666026	2482
11	37839347	40357803	3.30502e-06	NA	-2.16462e-05	4.38099e-05	1.15181e-09	0.922422	3185
11	42854878	43952796	-1.46965e-05	NA	-8.00398e-07	9.82474e-05	9.34707e-10	0.630727	1801
11	46252956	47893120	4.0032e-05	0.7868255703796155	2.82466e-05	9.16414e-05	7.92109e-10	0.154917	1430
11	47896747	48351216	3.44198e-06	0.5314873798947068	3.32598e-06	1.26099e-05	4.58886e-10	0.872347	595
11	56161293	56470264	9.71059e-07	0.554490695095592	2.10645e-06	1.45597e-06	1.84337e-10	0.942982	735
11	43953774	46245900	-6.0904e-05	-1.067160347527912	1.64272e-05	0.000198276	2.7912e-09	0.248997	3678
11	48351331	49659131	-2.67159e-06	NA	-2.39582e-06	1.87426e-05	6.11231e-10	0.913948	2338
11	56470286	56624971	2.17731e-06	1.3728654410232162	2.48605e-06	1.01176e-06	2.86846e-10	0.897708	458
11	58457495	59615953	5.14393e-05	1.2291768892687849	2.30697e-05	7.59137e-05	3.97348e-10	0.00986472	1334
11	61873755	63153602	4.31834e-05	0.8437135919939907	4.42994e-05	5.91351e-05	6.69955e-10	0.0952413	1583
11	56625775	58455947	-1.97031e-05	-0.32681773291607324	4.11491e-05	8.83276e-05	9.9807e-10	0.532846	2887
11	66835372	68515239	-1.34227e-05	NA	-3.45883e-05	8.1092e-05	9.56522e-10	0.664286	2008
11	59620206	61870732	0.000129614	0.7337689630192024	0.000201549	0.000154812	2.15437e-09	0.00523039	2793
11	68521072	69508567	-1.41578e-05	-0.43193158290108785	5.58919e-05	1.92227e-05	1.01861e-09	0.657331	1547
11	55116451	56160712	-4.53229e-06	-1.0081651939439678	2.39428e-06	8.44107e-06	9.86691e-10	0.885274	3589
11	69509343	70613763	-3.74749e-05	NA	6.65898e-05	-1.9788e-06	1.42034e-09	0.320046	2099
11	70616465	71842303	-9.79184e-06	NA	-2.50554e-05	-2.41357e-05	7.23995e-10	0.715924	1843
11	71842976	74158869	-1.67049e-06	NA	-5.47706e-06	0.000140927	1.19933e-09	0.961528	2642
11	63154309	66835194	2.05279e-05	0.3789684665876787	1.58011e-05	0.000185693	1.65774e-09	0.614134	3416
11	76432156	77903706	-2.65046e-06	NA	-6.4674e-07	0.000193124	7.91843e-10	0.924959	2351
11	77904339	79723318	-0.000128663	-0.7535659586057168	0.000160159	0.000182016	1.35252e-09	0.000467897	2496
11	79723675	80720242	-1.82981e-05	NA	-4.86587e-06	0.000132357	1.11931e-09	0.584428	1663
11	49660004	55116367	-5.85071e-06	-5.052177582888455	1.54903e-07	8.65764e-06	1.38564e-09	0.875107	5083
11	74159542	76431100	4.69214e-06	0.1129035563235702	4.08718e-05	4.22573e-05	1.69068e-09	0.909147	2958
11	81654617	82844918	1.43423e-05	2.2316203704920863	8.57534e-06	4.81667e-06	1.02196e-09	0.653688	1965
11	80721384	81653514	-9.53459e-07	NA	-1.46882e-06	6.17234e-05	1.15767e-09	0.977644	2135
11	82847086	83575703	1.29942e-05	1.2266535721990368	1.36342e-05	8.23052e-06	3.99185e-10	0.51545	1049
11	83576460	84208616	-1.96552e-05	NA	-3.84768e-07	-8.18997e-06	5.59821e-10	0.406134	1142
11	84212522	84618654	3.67307e-05	1.9312282133701624	4.63221e-06	7.80916e-05	4.39012e-10	0.0795955	604
11	87431647	87827395	5.46374e-07	NA	-2.82096e-06	-1.7024e-05	3.68209e-10	0.977284	642
11	86625137	87429545	-2.72435e-06	NA	-2.21811e-06	-2.03536e-05	7.07382e-10	0.918414	1935
11	89208854	89440680	-1.74469e-05	-1.7033279528334735	3.06864e-06	3.41896e-05	1.07315e-10	0.0921468	401
11	87827514	89208590	-2.28676e-05	NA	-8.3477e-06	2.32487e-05	1.13448e-09	0.497186	2296
11	84618788	86623913	1.15809e-05	NA	-8.72722e-06	2.93951e-05	1.57637e-09	0.770528	2932
11	91118661	91676282	1.12204e-06	NA	-1.48053e-05	5.21233e-07	4.17342e-10	0.956199	957
11	91677374	92626428	2.44318e-05	4.822609089425206	1.08389e-05	2.36789e-06	4.70208e-10	0.259867	1293
11	89441680	91115475	-3.64286e-05	NA	-5.49704e-06	0.000279443	8.71464e-10	0.2172	2490
11	92627643	93270431	1.23796e-05	0.9300450888315204	6.45919e-06	2.74301e-05	5.23635e-10	0.588512	1049
11	93272186	94389331	1.15938e-05	NA	-9.61438e-06	1.74087e-05	7.89983e-10	0.679979	1706
11	94391845	95329108	1.43955e-05	0.26842828963450716	3.31013e-05	8.68858e-05	1.08089e-09	0.661488	1257
11	95332310	96848965	8.18622e-05	NA	-1.00293e-06	0.000432985	1.11314e-09	0.0141425	2359
11	98703733	99613901	1.35751e-05	NA	7.43401e-06	-1.80779e-05	1.16446e-09	0.690765	2255
11	101158517	101892922	1.68892e-05	NA	-2.18562e-05	5.57934e-05	4.77508e-10	0.439585	1487
11	101894471	102668702	3.19109e-05	NA	-1.89836e-05	7.83519e-05	7.19135e-10	0.23406	1415
11	99614560	101156501	-2.56627e-05	NA	0.000100124	-8.26796e-06	1.69097e-09	0.532581	2971
11	102668882	103491310	-1.10216e-05	NA	-1.22888e-05	3.65514e-06	7.05204e-10	0.678115	2010
11	96849530	98703542	8.97e-06	NA	-1.22781e-05	-8.97579e-07	1.72878e-09	0.829193	3541
11	103491586	104871322	7.17639e-05	1.1595143814083186	3.59696e-05	0.000106494	8.75355e-10	0.0152844	2340
11	104872103	106251514	6.05686e-05	0.7501211593317823	3.60849e-05	0.000180678	6.26821e-10	0.0155538	1892
11	106252171	107489662	2.21009e-06	0.09562257811053188	8.94861e-06	5.9696e-05	1.2061e-09	0.949258	2179
11	107491606	108495975	-2.22253e-05	NA	3.60422e-05	-1.46918e-06	6.3313e-10	0.377083	1312
11	110702636	111981853	-4.21837e-05	-0.6713606701943793	3.35991e-05	0.000117503	7.8904e-10	0.133164	1623
11	111985737	113103996	-3.37476e-05	NA	-9.11455e-06	0.000320658	7.9841e-10	0.232342	1722
11	108496357	110701645	5.88164e-05	0.839796765076052	3.32084e-05	0.000147707	1.20929e-09	0.0907704	2938
11	113105405	113958177	1.86913e-05	0.6008831203235717	2.74984e-05	3.51876e-05	7.02821e-10	0.480783	1350
11	113959061	114742322	-2.97844e-05	-0.5569377677838451	3.06544e-05	9.32977e-05	9.69855e-10	0.338875	1227
11	114743956	115627217	6.8297e-05	NA	-1.4571e-06	0.000244964	8.79189e-10	0.021259	1260
11	115652723	117097952	-5.13637e-05	-1.0181910879665612	4.31447e-05	5.89831e-05	1.69377e-09	0.212015	2604
11	118899218	120171371	-6.48633e-06	-0.02749031041276084	0.000193025	0.00028842	1.35696e-09	0.860229	2065
11	117098436	118898319	7.71044e-05	1.436978112473324	5.04776e-05	5.70374e-05	1.62585e-09	0.0558475	2970
11	120173354	121660636	-5.81766e-06	NA	-1.8958e-06	0.000142287	1.22097e-09	0.867769	2107
11	121661507	123289851	-3.06868e-05	-0.6302577467852913	7.53895e-05	3.14453e-05	1.79987e-09	0.469483	2601
11	123291301	124403522	1.12226e-05	NA	-1.29581e-05	0.000215316	1.13074e-09	0.738573	2471
11	125984970	126772347	-1.70307e-05	-0.7416068326240194	4.61776e-05	1.14206e-05	1.1311e-09	0.612585	1620
11	126772905	127715860	3.82236e-05	0.4230223707221468	2.99049e-05	0.00027302	9.37618e-10	0.211921	1595
11	124404297	125984562	-6.09502e-05	-0.8784656737455091	7.8312e-05	6.14714e-05	1.50564e-09	0.116234	2819
11	129187995	129838375	7.23275e-05	NA	7.40328e-05	-1.11355e-06	8.57751e-10	0.0135273	1121
11	129839528	130892029	8.6048e-09	NA	-4.98872e-05	1.08047e-05	9.75011e-10	0.99978	1583
11	127716140	129186210	-4.96842e-05	-0.9877889352595318	6.34619e-05	3.98653e-05	1.42685e-09	0.188405	2483
11	130894131	131870763	8.71686e-05	NA	-1.85664e-05	0.000258691	1.73522e-09	0.0363865	1902
11	131871467	132386355	9.96894e-06	NA	-1.14152e-05	2.57794e-05	5.49347e-10	0.670596	936
11	132386834	133679495	0.000115763	2.2476147691814177	1.00324e-05	0.000264418	1.91276e-09	0.00812301	2178
11	133679758	134946382	0.000105797	1.003908881817508	6.7205e-05	0.000165257	1.90342e-09	0.0153094	2876
12	68657	665200	4.21008e-06	0.08626531582781517	1.99156e-05	0.000119596	9.98657e-10	0.894016	814
12	665655	1602602	3.23374e-06	NA	-1.80978e-05	5.83592e-05	9.7993e-10	0.917723	1403
12	1602652	2176046	2.14016e-08	0.0008335965499320847	1.31533e-05	5.01123e-05	1.06843e-09	0.999478	1082
12	2176265	2886299	5.93601e-05	NA	-6.61021e-06	5.45959e-05	8.99786e-10	0.0478265	932
12	2886946	3558488	-1.84784e-05	-0.3819283351289734	0.00011383	2.0564e-05	1.0957e-09	0.576682	1413
12	3559429	4693778	-3.16498e-06	-0.016893490754134224	0.000137562	0.000255157	2.70147e-09	0.951444	1897
12	5878686	6879279	4.96481e-05	0.47708499433092555	0.000113001	9.58363e-05	1.27657e-09	0.164659	1581
12	4695425	5877653	7.37903e-06	NA	-3.29784e-05	0.000213593	1.96316e-09	0.867731	2266
12	8658644	10477423	-5.81816e-06	NA	-2.62378e-05	6.95952e-05	7.60404e-10	0.832894	904
12	11687997	12530718	4.67726e-05	NA	-4.33138e-07	0.000137316	1.39281e-09	0.210106	1517
12	10477712	11684725	-4.68598e-05	-1.254819657235634	6.40307e-05	2.17796e-05	1.02854e-09	0.143979	2223
12	12533494	13362446	7.58693e-05	0.987954005310466	8.22283e-05	7.17194e-05	1.15524e-09	0.025603	1206
12	13362818	14658341	4.82833e-06	0.13699001677384406	3.04987e-06	0.000407319	2.00564e-09	0.914144	2348
12	14659441	16423287	0.000117434	0.7392842077052283	7.0493e-05	0.000357944	1.46244e-09	0.00213482	2136
12	18467618	19924288	-1.55072e-05	NA	-4.05571e-06	4.92911e-05	1.8194e-09	0.716191	2679
12	21569730	22325878	9.27316e-06	NA	3.2832e-05	-1.71979e-05	6.80894e-10	0.722308	1084
12	22327634	22943718	-2.26238e-05	NA	-1.33166e-06	1.02292e-05	4.94069e-10	0.308763	867
12	16423998	18466533	-3.80858e-05	NA	-1.98888e-05	0.000191233	1.73123e-09	0.36001	2991
12	22944771	23819079	-2.90185e-06	NA	-2.2933e-06	1.55968e-05	8.74406e-10	0.921826	1132
12	23819364	24545631	4.1978e-05	0.9517227094252776	1.49851e-05	0.000129826	1.36106e-09	0.255185	1179
12	19925541	21568051	-4.01339e-05	-0.6408196040269222	5.40256e-05	7.26025e-05	2.16414e-09	0.388293	3627
12	24545834	25991825	-2.13812e-05	NA	5.55364e-05	-2.06737e-05	1.80567e-09	0.614847	2646
12	30355547	31067009	2.27962e-05	1.6510424082210156	9.60319e-06	1.98515e-05	9.29585e-10	0.454651	1843
12	25992543	27529660	2.50692e-05	1.2269614427982811	2.84841e-05	1.4656e-05	2.00644e-09	0.575709	2895
12	27529712	29111136	-4.71652e-05	-0.897052683213465	0.000123432	2.23965e-05	1.54575e-09	0.230278	2653
12	31067490	32081072	-6.64686e-05	-1.6095885235169545	3.94859e-05	4.31878e-05	1.39695e-09	0.07534	1993
12	32082695	32645755	-2.686e-06	NA	-3.57788e-06	8.15887e-06	1.02876e-09	0.93326	1587
12	29111480	30354932	-3.09411e-06	-0.3650811854943089	6.31813e-06	1.13685e-05	1.56007e-09	0.93756	2905
12	32645848	33435901	9.7224e-07	0.055764341345647145	1.28779e-05	2.36042e-05	9.79463e-10	0.975217	1876
12	33436298	38231063	1.1675e-06	NA	-2.83467e-06	-3.06509e-06	8.39103e-10	0.967851	1914
12	38233264	40017827	9.21418e-07	NA	-5.20559e-06	1.59689e-05	9.73801e-10	0.976444	2221
12	40022029	41015211	-6.33989e-06	-0.3055498374452396	1.16361e-05	3.69993e-05	1.03275e-09	0.843608	1808
12	42347363	43074061	-1.11553e-05	NA	-1.21229e-06	-1.23851e-06	5.82027e-10	0.643801	1135
12	41015333	42346846	1.51616e-05	0.3655482335414447	4.39565e-05	3.91359e-05	1.43731e-09	0.689219	2606
12	43982342	44922863	-5.10999e-06	NA	-4.3395e-06	-1.52511e-05	5.45172e-10	0.826764	1143
12	43074434	43982146	-2.45872e-07	-0.02902820629937011	1.17859e-06	6.08714e-05	9.51537e-10	0.99364	1791
12	44923334	46022099	-3.7352e-05	-2.196308589971059	5.36978e-06	5.38622e-05	7.13028e-10	0.161868	1319
12	46023426	47504173	-1.85911e-05	NA	-6.22429e-06	3.5693e-05	9.80707e-10	0.552742	1788
12	47505424	48267360	1.1238e-06	NA	-9.48951e-06	4.6907e-05	1.17474e-09	0.973844	1652
12	48267635	48965461	1.50726e-05	1.5606954022624806	9.545e-06	9.77151e-06	7.66673e-10	0.586197	1480
12	48967935	50160195	1.13758e-05	0.2773296950226462	5.58775e-06	0.000301115	7.64625e-10	0.680785	1090
12	50160662	51582048	-5.99098e-05	-1.0348285964502173	4.71853e-05	7.10318e-05	7.6111e-10	0.029888	1598
12	51582188	52913730	-5.043e-05	-1.0886899751633845	1.09241e-05	0.000196418	1.5075e-09	0.193994	2353
12	56795415	57534912	8.91837e-06	0.2270969085867202	2.35281e-05	6.55483e-05	6.63452e-10	0.72916	789
12	52914211	54379670	-6.21901e-06	NA	-6.76795e-06	0.000149513	1.5359e-09	0.873916	2162
12	57535266	58748272	-5.89007e-06	-0.25547109588362077	2.51049e-06	0.000211738	7.06441e-10	0.82462	1298
12	54380016	56792337	8.47636e-05	1.030055854720218	0.000101749	6.6553e-05	3.0773e-09	0.126511	2835
12	60859809	61738896	-2.9626e-05	-2.7996251641978303	2.75098e-06	4.0706e-05	6.05351e-10	0.228543	1512
12	63158712	63908647	1.47034e-05	1.3321799446119005	7.66306e-06	1.58968e-05	8.76533e-10	0.619449	1397
12	58748846	60859665	3.25999e-06	NA	-2.12518e-05	7.96326e-05	1.53421e-09	0.933669	2991
12	65383970	65923311	4.59267e-06	NA	-6.976e-06	1.07256e-05	2.78035e-10	0.782984	459
12	63910665	65383507	-2.14047e-06	-0.07647589967034238	2.4519e-05	3.19496e-05	1.26781e-09	0.952064	1988
12	61740561	63158569	-8.80126e-06	NA	-1.77869e-05	8.64298e-05	1.51279e-09	0.82098	2583
12	65926411	67039427	-8.92148e-06	-0.27761347771943157	2.20904e-05	4.67509e-05	9.58405e-10	0.77321	1663
12	67039600	67817612	1.31885e-05	NA	-1.26008e-05	2.35781e-05	8.87406e-10	0.657965	1278
12	67818111	68740414	4.38761e-05	1.2996236768513758	2.06961e-05	5.50721e-05	1.2814e-09	0.220309	1633
12	68742112	69826093	4.58006e-05	0.9215042517645721	8.62221e-05	2.86504e-05	1.60036e-09	0.252257	1676
12	69826237	70815755	1.12731e-05	0.35149437855084903	1.06004e-05	9.70344e-05	1.22169e-09	0.747055	2050
12	70817279	71688642	-4.77431e-05	-0.7009071354857229	7.61624e-05	6.092e-05	1.0194e-09	0.134827	1414
12	71690933	72513196	1.39009e-05	NA	-7.21165e-06	-1.0196e-05	6.29057e-10	0.579413	1252
12	74848365	75192926	1.19273e-05	NA	-7.15026e-06	4.03135e-05	3.75069e-10	0.537983	714
12	75193041	76058346	1.42359e-05	0.49478627044189744	2.21173e-05	3.74284e-05	6.66544e-10	0.581357	1149
12	76060283	77098899	1.86465e-05	0.5523713916107789	1.945e-05	5.85885e-05	1.14754e-09	0.582015	1609
12	78400884	78925445	-2.25113e-05	NA	3.48511e-06	-3.12152e-06	6.76776e-10	0.386861	830
12	77099081	78398357	-1.70034e-05	NA	-1.82784e-05	0.000164875	1.71563e-09	0.681431	2303
12	72525849	74846997	7.02171e-05	1.5686787561567057	2.68738e-05	7.4557e-05	1.72237e-09	0.0906619	3419
12	78926240	80944201	1.71543e-05	NA	-8.51263e-06	0.000201155	1.02354e-09	0.591827	2056
12	83143660	83854442	-1.49734e-05	NA	2.43409e-05	-2.76299e-05	7.40366e-10	0.582116	1248
12	83856540	85014953	-1.47077e-05	-1.6373154914715564	1.7365e-06	4.64674e-05	9.59785e-10	0.634972	2241
12	87297692	87905878	-2.39525e-05	-1.1749250592185176	2.25755e-05	1.84096e-05	4.12425e-10	0.238219	922
12	87909726	88848006	-9.96033e-06	-2.4685475146480567	9.33931e-06	1.74321e-06	4.54572e-10	0.64038	936
12	80945774	83137872	2.52711e-05	NA	-2.1189e-05	8.67507e-05	1.93759e-09	0.565895	3353
12	85016898	87296535	1.86628e-05	0.6390845959113645	1.36228e-05	6.25995e-05	1.39575e-09	0.617397	3084
12	99224060	99816442	-1.45056e-05	-0.335090740980906	1.10322e-05	0.000169857	4.98358e-10	0.515836	778
12	91827930	93792073	-7.40988e-05	NA	-5.46752e-05	0.000439651	2.15723e-09	0.110628	3004
12	88851543	91827908	-2.43917e-05	-1.1559118229272765	7.74486e-06	5.7494e-05	2.05299e-09	0.590348	3293
12	101857796	102961329	-2.89613e-05	NA	-2.35393e-05	6.4003e-05	9.9631e-10	0.358864	1471
12	102961450	104011319	4.28155e-05	3.8009542653109447	5.03342e-06	2.52089e-05	1.10756e-09	0.19826	1639
12	93792655	95717265	-5.96181e-06	-0.10385625386844	2.08821e-05	0.000157803	2.91223e-09	0.912032	3846
12	97439589	99220284	2.14152e-05	0.20576451384562616	3.54779e-05	0.000305312	2.35204e-09	0.658801	3014
12	105817813	106155478	1.85572e-05	NA	-1.63258e-05	3.93096e-05	5.74626e-10	0.438847	718
12	99816842	101857521	7.70136e-06	NA	-2.82063e-05	2.67923e-05	1.98897e-09	0.8629	2757
12	95717497	97439396	-1.08665e-05	-0.9832504884894179	1.54458e-06	7.90757e-05	2.22682e-09	0.817878	3347
12	106156001	107521770	1.23741e-05	NA	-6.42388e-07	5.43882e-05	1.13905e-09	0.713885	1938
12	107527013	108504440	-3.25384e-05	NA	-1.77409e-05	8.04957e-05	1.06848e-09	0.319525	1795
12	110112932	113027651	-8.06265e-05	-1.220612928745037	1.92725e-05	0.000226393	1.04761e-09	0.0127375	2028
12	113030227	113877766	1.62853e-05	0.36593376059286875	4.47809e-05	4.42276e-05	7.14744e-10	0.542428	1169
12	104012667	105816376	3.66931e-05	NA	-1.21351e-06	0.000193406	2.34015e-09	0.448145	3573
12	108506696	110111462	-3.60652e-05	-0.25035381838768944	0.000169018	0.000122782	1.723e-09	0.384928	2726
12	114883085	115326972	1.86839e-05	NA	3.64183e-05	-8.27172e-06	7.76878e-10	0.502646	794
12	113885696	114882476	1.74199e-05	1.0428318648836046	4.68161e-06	5.96027e-05	1.71563e-09	0.674073	2182
12	117087697	117644288	-9.50787e-06	NA	-1.70223e-05	1.08319e-05	5.64499e-10	0.689026	759
12	118888731	119301273	1.36502e-06	NA	-2.8859e-05	2.46649e-05	6.24049e-10	0.956423	878
12	117644436	118888131	-6.57197e-05	-5.6268467773197655	1.0228e-06	0.000133374	1.79272e-09	0.120621	2201
12	115329869	117087376	5.44666e-05	2.415284342460074	0.000151697	3.35232e-06	2.84404e-09	0.307102	3154
12	119303044	120007172	-5.14798e-05	-2.4936305982017313	6.71962e-06	6.34255e-05	1.16803e-09	0.131991	1278
12	124710996	125416169	1.90856e-05	2.5827373855196085	1.25306e-05	4.35791e-06	1.70691e-09	0.644113	1383
12	120008093	121720040	6.16142e-05	0.5551705230699635	4.06398e-05	0.00030308	1.71915e-09	0.137274	2722
12	125417493	126461057	-5.98577e-06	NA	-4.69881e-06	3.99507e-05	1.67418e-09	0.883691	2109
12	126463562	127382559	-2.70656e-05	-0.4300264951794767	3.34156e-05	0.000118548	1.2572e-09	0.445263	1919
12	127383648	128141516	3.71381e-05	0.7778478017373233	1.70646e-05	0.000133584	1.3108e-09	0.304999	1630
12	128141610	128810520	9.89983e-06	NA	-6.63156e-05	-3.40407e-05	1.37759e-09	0.789679	1622
12	121721831	124710880	9.42351e-06	0.051918018087578253	8.11555e-05	0.000405948	2.9837e-09	0.86303	3700
12	129689639	130157939	-7.52493e-06	NA	1.57012e-05	-1.12437e-05	1.12721e-09	0.822656	1114
12	128814615	129688509	-1.82763e-05	NA	2.84902e-07	-1.03028e-05	2.35021e-09	0.706177	2009
12	130158997	130859973	-1.16635e-05	NA	-5.52641e-06	3.20483e-05	1.65398e-09	0.774274	1658
12	130861322	131407836	2.92394e-05	NA	-5.71506e-06	4.78074e-05	1.27487e-09	0.412839	1479
12	131408716	132012266	-1.51465e-05	NA	-1.6645e-05	5.33921e-05	1.10395e-09	0.648485	1439
12	132014206	132706778	-3.32648e-05	-0.7768927365806927	8.98033e-05	2.04154e-05	1.02852e-09	0.299623	1167
12	132807034	133841558	2.55004e-05	0.778460778054712	1.49123e-05	7.19573e-05	1.1996e-09	0.461575	1851
13	21688974	22209012	1.11835e-06	NA	-5.46363e-06	8.53491e-06	6.66895e-10	0.965458	920
13	20684769	21688499	-3.34049e-05	NA	-1.23944e-05	0.000241603	1.35045e-09	0.363343	1969
13	23590702	23827019	1.15429e-06	NA	-1.15462e-05	3.1558e-05	8.92619e-10	0.969181	830
13	19020095	20682304	-1.71263e-05	NA	2.19383e-05	-1.47747e-05	1.36304e-09	0.642731	2840
13	23827815	24477568	-1.40953e-05	NA	-3.57281e-05	-1.48239e-05	1.17786e-09	0.68129	1567
13	25212359	25639070	-3.57668e-05	NA	-4.10636e-06	3.23166e-05	7.98997e-10	0.205749	1134
13	24477971	25210959	8.20776e-06	NA	-2.10472e-05	9.20049e-06	1.36591e-09	0.82425	1972
13	22211354	23590611	1.58575e-05	0.7397828917728574	1.30863e-05	3.51112e-05	2.76213e-09	0.76286	3068
13	28284459	28876214	-3.26081e-05	-1.9770691758131893	4.8638e-05	5.59285e-06	7.79737e-10	0.242905	1152
13	27283115	28283059	-3.26858e-05	NA	-1.35726e-05	5.01754e-05	1.65314e-09	0.421452	2199
13	28879332	29872965	2.8945e-05	NA	-4.09705e-06	3.98534e-05	1.1783e-09	0.3991	1662
13	25640695	27282973	2.45753e-05	NA	-5.85423e-05	4.97234e-05	1.82006e-09	0.564584	2673
13	32984197	34681078	1.12431e-05	NA	-8.0943e-06	6.1394e-05	1.36938e-09	0.76126	2324
13	34683262	36042839	1.13211e-05	NA	-2.93095e-05	3.05204e-05	1.18385e-09	0.74213	1709
13	31384910	32983250	5.9025e-05	NA	-1.20345e-05	0.000224471	1.94216e-09	0.180457	2640
13	38291011	38877678	2.93876e-05	NA	-8.31148e-06	4.69542e-05	6.27148e-10	0.240599	1121
13	36043978	37027089	-6.7118e-07	NA	-3.48896e-05	5.96326e-05	1.18835e-09	0.984466	1977
13	37029009	38290705	-5.92487e-06	NA	-1.23245e-05	3.85825e-05	1.28925e-09	0.868936	2179
13	29873521	31379027	-9.02659e-06	-0.6481379523775944	3.04984e-06	6.35969e-05	2.28974e-09	0.850376	3103
13	38887155	40179288	2.52317e-05	NA	3.49929e-07	-1.09642e-06	1.30267e-09	0.484501	2094
13	41774489	43099692	4.77315e-05	1.2602579174738695	4.56777e-05	3.14041e-05	1.20663e-09	0.169411	2116
13	40181792	41773356	-3.21064e-05	-0.9173066796751602	2.7254e-05	4.49494e-05	1.46648e-09	0.401804	2377
13	46493234	46866562	-6.87937e-06	NA	8.12656e-06	-9.59734e-06	3.32718e-10	0.706064	581
13	44638337	46491101	-1.37143e-06	-0.08087773417952406	1.9234e-05	1.49493e-05	1.8887e-09	0.974826	2410
13	43099889	44637493	-8.6542e-06	-0.13007852213297078	3.49604e-05	0.00012661	1.60841e-09	0.829153	2532
13	48440893	49987145	3.74778e-06	0.1196062225623385	2.41287e-05	4.06918e-05	9.46925e-10	0.903064	1823
13	49987663	51254196	4.35922e-05	0.6022386568600916	2.35873e-05	0.000222127	1.0457e-09	0.177643	1944
13	46869621	48439005	-4.88078e-06	-0.06336111577350288	2.6627e-05	0.00022285	1.66803e-09	0.904875	2685
13	51254712	53336663	1.93956e-06	NA	-2.37477e-05	6.85141e-06	1.56781e-09	0.960932	2003
13	53337952	54681048	4.11937e-05	0.653435561997202	2.98348e-05	0.000133209	1.45387e-09	0.279983	2092
13	60087834	60854106	1.09501e-05	NA	-1.45294e-05	0.000109356	4.88058e-10	0.620136	902
13	56434161	58247964	-1.18545e-05	-1.2286489592572885	1.10292e-06	8.4405e-05	9.09628e-10	0.69428	1977
13	60855021	61589772	-3.2912e-06	NA	-3.6494e-05	1.85229e-05	7.60003e-10	0.904971	1521
13	54681363	56433642	7.74641e-05	0.8130845847556184	5.80104e-05	0.000156468	1.37731e-09	0.036861	3074
13	58248124	60085069	1.05839e-05	0.12105693230590407	2.28918e-05	0.000333913	1.78477e-09	0.802179	3330
13	65340421	66197786	-1.87613e-05	NA	-8.89974e-06	4.84125e-05	4.40815e-10	0.371545	997
13	62913542	64201284	-3.73986e-07	NA	-1.57381e-06	7.1638e-05	1.25099e-09	0.991564	2446
13	64202212	65339575	2.83541e-05	0.7435047149894152	3.57896e-05	4.06358e-05	8.5792e-10	0.333025	2061
13	61591949	62912481	6.42665e-05	1.0800167034445416	1.72159e-05	0.000205674	1.33765e-09	0.0788888	2807
13	66200191	67713633	1.73038e-05	NA	-4.09432e-07	5.27239e-06	1.237e-09	0.622727	2134
13	70643712	71095217	2.77156e-05	NA	-1.13177e-05	6.30043e-05	6.48812e-10	0.276556	1123
13	71095483	71759743	-3.31106e-05	NA	-8.10212e-06	0.000267044	8.95835e-10	0.268619	1264
13	69561894	70642326	6.97012e-06	NA	-9.57043e-06	3.24479e-05	1.38508e-09	0.851437	2463
13	67714255	69561090	5.14339e-05	NA	-1.50825e-05	0.000158902	1.74678e-09	0.218458	3250
13	71763633	72958993	3.69834e-05	0.49195340680933036	4.09811e-05	0.000137905	1.25106e-09	0.295744	1633
13	72959394	73795534	-1.58874e-05	-1.507412467539308	1.21685e-05	9.12866e-06	8.72594e-10	0.590692	1321
13	73796728	75084163	7.89893e-05	1.3458785012087309	2.666e-05	0.000129201	1.77301e-09	0.0606674	2340
13	75084473	76504672	1.14395e-05	NA	-1.96248e-05	-8.3019e-06	1.52653e-09	0.769684	2274
13	78032193	78807439	2.07537e-05	NA	-1.68733e-06	2.93858e-05	7.36824e-10	0.444531	1370
13	76505282	78030962	6.94399e-05	1.0582827745520798	3.03749e-05	0.000141742	1.57602e-09	0.0802647	2394
13	78807836	80252742	3.15334e-05	NA	-2.36189e-05	2.38817e-05	1.10265e-09	0.342305	2014
13	84133082	85035423	6.89755e-06	0.4332397934574996	8.23349e-06	3.07857e-05	6.64395e-10	0.789009	1189
13	85037313	85609664	5.89678e-06	2.686210541890612	1.92434e-06	2.5042e-06	8.00556e-10	0.834908	1482
13	82580994	84132765	1.3533e-05	0.569662559246468	2.41222e-05	2.33958e-05	1.09688e-09	0.682822	2533
13	88191656	89057861	-6.27964e-05	-1.2885235655685336	3.09954e-05	7.6628e-05	5.864e-10	0.00950851	1215
13	89059635	90177618	3.21322e-05	NA	-7.39099e-06	0.000126849	6.78441e-10	0.217342	1522
13	80257200	82580321	7.42338e-06	0.06649257833811112	6.57028e-05	0.000189702	2.17061e-09	0.873405	3693
13	85609760	87039195	5.33632e-06	0.11360362564748368	1.44044e-05	0.000153181	1.44798e-09	0.888473	2840
13	87039360	88190520	-9.6577e-06	-0.3279230950961899	1.79341e-05	4.83642e-05	8.49392e-10	0.740361	2070
13	90869873	91967960	-4.2738e-05	NA	-6.92258e-06	8.21444e-05	1.00408e-09	0.177418	1746
13	90179364	90867683	2.88118e-05	0.5269657632752665	2.25985e-05	0.000132281	9.34514e-10	0.34594	1696
13	91970313	92912119	1.78647e-05	NA	-1.89943e-05	2.38534e-05	8.87802e-10	0.548795	1460
13	93918533	94562549	2.43619e-06	0.3738089645664382	3.28278e-06	1.29384e-05	6.41094e-10	0.923349	1044
13	92912423	93918144	-5.39164e-06	NA	-1.66646e-05	1.74689e-05	9.86155e-10	0.86368	1791
13	94563601	95540024	1.30436e-06	NA	6.5904e-05	-9.78907e-06	1.21867e-09	0.970195	1531
13	97521207	98589842	-5.04185e-06	-0.7832782373197023	4.51008e-07	9.18676e-05	7.76428e-10	0.856413	1215
13	98594975	100043997	1.38889e-05	NA	-6.99334e-06	3.56901e-05	1.81444e-09	0.744379	2590
13	100044673	101392748	2.60815e-05	1.0841739063853335	2.09899e-05	2.75713e-05	1.51366e-09	0.502618	2100
13	101394726	102299385	-2.39974e-05	NA	2.34121e-06	-9.89084e-07	1.18235e-09	0.485242	1763
13	103340536	104065375	-2.09461e-05	NA	-2.16113e-05	4.77757e-05	1.05327e-09	0.518662	1423
13	102299498	103339911	-3.01308e-05	-0.510047455829128	6.67119e-05	5.23115e-05	1.29097e-09	0.401696	1880
13	104065534	104842764	-1.44777e-05	NA	-1.4443e-05	1.85006e-05	9.95118e-10	0.646272	1483
13	95540709	97520182	2.49274e-05	0.6281804266599981	4.74825e-05	3.31629e-05	2.02502e-09	0.57962	3249
13	105990812	106439396	6.94122e-06	NA	-1.10323e-05	-4.06498e-06	5.77156e-10	0.772637	843
13	104843186	105990071	-5.48151e-06	NA	-3.12702e-05	7.56034e-06	1.60227e-09	0.891078	1969
13	107788025	108518444	2.44925e-07	0.005383921205152742	5.15686e-05	4.01315e-05	1.35102e-09	0.994683	1435
13	106442608	107785431	1.81885e-06	0.027446291655658015	6.30388e-06	0.000696658	1.82056e-09	0.965998	2270
13	108519987	109359792	-2.9186e-06	NA	-1.88309e-05	-8.64587e-06	1.34756e-09	0.93663	1671
13	109359834	110338482	-6.44982e-06	-0.1188123772841677	3.5666e-05	8.26262e-05	1.61922e-09	0.872656	1981
13	110338913	111432821	3.6378e-05	0.4206718362032717	0.00010372	7.20986e-05	2.27314e-09	0.445462	2642
13	113269127	115109853	0.000201555	1.0228768516549493	0.000214347	0.000181144	1.99671e-09	6.46391e-06	3014
13	111434814	113266084	-4.62856e-05	-0.7436657635360263	2.11961e-05	0.00018276	2.49548e-09	0.35416	3336
14	19000060	20541935	-2.5737e-06	NA	-8.74908e-06	-1.0237e-05	3.40017e-10	0.888996	485
14	20544512	20877114	2.37446e-05	2.3573653304264304	2.85657e-05	3.55164e-06	7.20396e-10	0.376338	720
14	20878890	21267077	3.30199e-05	0.342279280118084	0.000131051	7.1015e-05	1.4984e-09	0.393646	1055
14	22379132	22738105	1.78814e-05	1.127468786616451	1.16827e-05	2.15304e-05	6.90486e-10	0.496191	1006
14	21271573	22378835	2.70352e-05	NA	3.61882e-05	-3.57319e-05	1.90714e-09	0.535872	2103
14	22738161	23607730	8.62439e-06	0.2562775896635336	8.73596e-06	0.000129636	1.48048e-09	0.822645	1730
14	23607866	24904154	2.01475e-06	NA	-3.73588e-05	8.75972e-05	1.80859e-09	0.962214	1876
14	26135167	26679549	5.79005e-06	0.20659247114942722	4.20356e-05	1.86861e-05	6.4897e-10	0.820202	725
14	28466533	29196856	-9.63164e-06	NA	-1.9668e-05	1.63856e-05	7.8861e-10	0.731613	1354
14	24904240	26134815	-1.94202e-05	-2.445458638127458	0.000116156	5.42936e-07	1.646e-09	0.632171	2572
14	32016504	33033695	-6.84417e-06	-1.2057859698846751	2.01008e-06	1.60283e-05	1.31946e-09	0.850549	1673
14	26680794	28466225	6.414e-05	NA	-2.96036e-06	0.0002712	1.74751e-09	0.124949	2668
14	36345767	36682357	-6.43693e-06	NA	-5.83346e-06	-3.25104e-06	3.21397e-10	0.719556	479
14	38486187	39370633	-7.58086e-06	NA	9.485e-07	-9.61146e-06	9.28712e-10	0.803548	1458
14	34769883	36344816	1.02084e-05	0.12352342670524938	0.000135791	5.02971e-05	1.65244e-09	0.801716	2474
14	39370726	40336296	-2.06035e-05	NA	-6.27206e-07	4.86468e-05	1.09468e-09	0.533465	1707
14	36683516	38481516	-2.7647e-06	NA	-1.56401e-05	0.000248324	1.48216e-09	0.942751	2319
14	29198059	32014712	4.27871e-05	1.0513114832555797	3.24953e-06	0.000509732	2.46888e-09	0.389172	3014
14	33036081	34769821	5.00575e-05	NA	-8.93725e-05	0.000701835	4.03678e-09	0.430776	3261
14	41615331	43065019	7.52445e-06	NA	-1.21033e-05	2.34545e-05	1.35448e-09	0.838001	2253
14	45250418	46311209	8.6915e-06	NA	-5.74981e-06	1.23676e-05	4.66479e-10	0.687375	917
14	44542368	45247021	-8.38619e-06	-0.14853223308074381	9.71672e-05	3.28072e-05	9.15011e-10	0.781598	1447
14	46312678	47456738	5.97284e-06	NA	-1.56094e-05	1.19339e-05	9.94979e-10	0.849816	1775
14	40336990	41615299	-7.71903e-05	-0.7816311143190414	4.41188e-05	0.000221054	1.50184e-09	0.0463903	2897
14	43068948	44541699	-3.43833e-05	-0.9391989990849279	2.51657e-05	5.32565e-05	1.79056e-09	0.416472	2553
14	48352461	49001226	8.61102e-06	0.7992868619361032	7.9e-06	1.46919e-05	8.10792e-10	0.762338	1263
14	47457846	48351664	3.13532e-05	0.7135088387665015	1.33133e-05	0.000145037	1.19036e-09	0.363483	1966
14	49004194	49955015	3.98266e-05	NA	-1.68849e-05	7.36833e-05	1.02179e-09	0.212792	1560
14	52078316	52761693	2.53516e-06	NA	-1.27616e-05	9.94152e-05	1.18875e-09	0.941385	1559
14	54162655	55043520	-1.2758e-05	NA	3.66037e-05	-1.7441e-05	8.59512e-10	0.663439	1149
14	55044905	56215082	-1.24728e-05	NA	-3.6426e-06	2.27185e-05	1.20936e-09	0.719848	1974
14	52762622	54162101	0.000169063	1.0107972170111663	0.000102382	0.000273242	1.30151e-09	2.7826e-06	2127
14	56215477	56949485	-1.03715e-05	NA	-9.36486e-06	7.83981e-05	1.06133e-09	0.750213	1506
14	58449526	59135770	2.69553e-05	NA	-1.30569e-05	2.88827e-05	5.12029e-10	0.233563	668
14	49955381	52077965	-3.32434e-05	NA	-4.106e-05	0.000137632	2.69764e-09	0.522141	3293
14	56949644	58448681	-3.49861e-05	-1.68187617840061	4.41641e-06	9.7979e-05	1.92486e-09	0.425198	2362
14	63166807	63890839	-3.44503e-05	-0.961705556228997	1.50159e-05	8.54576e-05	7.2111e-10	0.199528	1032
14	63897095	65218457	7.78837e-05	1.1051534737475701	8.23527e-05	6.03073e-05	1.10557e-09	0.0191622	1675
14	61651278	63164649	8.54235e-07	NA	-4.06868e-06	0.000103326	1.96758e-09	0.984635	2513
14	65220775	66353557	7.06548e-05	3.5202509124575343	0.000136388	2.95366e-06	1.20163e-09	0.0415253	1835
14	67991028	69355606	-1.94964e-05	-0.3042059324857209	4.74812e-05	8.65067e-05	1.56548e-09	0.622186	1973
14	66354477	67990648	5.19384e-06	NA	-8.80818e-06	1.11267e-05	1.21249e-09	0.881428	1932
14	71132759	72213258	7.81499e-06	0.5076549332318672	2.88585e-05	8.21195e-06	7.21475e-10	0.77109	1229
14	72214790	72888979	-5.51053e-08	-0.0007901202291076672	6.4673e-05	7.52104e-05	1.12538e-09	0.998689	1481
14	72889376	74250730	-6.62599e-05	-0.3503514018593009	0.000119842	0.000298458	1.97319e-09	0.135791	2041
14	75747258	76583135	1.55677e-05	NA	1.54605e-05	-3.63451e-06	1.03939e-09	0.629184	1130
14	74252993	75747118	-9.48853e-07	NA	-4.91974e-06	6.14484e-05	1.31632e-09	0.979135	2159
14	76583775	77332160	7.95504e-06	0.4486065988766134	1.33946e-05	2.3476e-05	1.20965e-09	0.819083	1433
14	69356353	71131097	4.12047e-07	0.0038024820447026364	7.47113e-05	0.000157171	2.31019e-09	0.99316	3117
14	78422260	79026816	1.40994e-05	NA	-7.29288e-06	8.56051e-05	8.84952e-10	0.635529	1067
14	59135989	61649612	4.63827e-05	NA	-1.63869e-05	0.000184438	2.32727e-09	0.336319	3833
14	80999361	81787255	-6.55115e-07	-0.0198589259895207	1.13808e-05	9.56205e-05	9.04761e-10	0.982624	1441
14	77332408	78421884	6.31889e-05	0.3666557491867802	0.000150427	0.000197442	1.99178e-09	0.156816	2389
14	81787481	82459297	1.348e-05	0.9571783865346394	1.73315e-05	1.14435e-05	7.78247e-10	0.628949	1182
14	79027504	80998547	3.03332e-06	NA	-4.55783e-05	0.000121049	1.85477e-09	0.943849	2596
14	84087979	85035235	-5.50241e-06	NA	-1.87325e-05	5.50008e-05	9.51987e-10	0.85846	1580
14	85037974	86051751	-5.34282e-05	NA	-1.7616e-06	0.000113338	1.35433e-09	0.146555	1674
14	82461794	84087895	1.84677e-05	NA	-2.8434e-05	6.26865e-05	1.86529e-09	0.668941	2634
14	86053777	87334624	3.79626e-07	0.00840869381043501	4.16322e-05	4.89582e-05	1.42649e-09	0.99198	2200
14	87335256	88641174	-2.40078e-05	NA	1.32282e-05	-3.89979e-06	1.28409e-09	0.502878	2075
14	88641335	90069965	-6.39262e-06	NA	-1.08923e-05	4.26006e-05	1.62293e-09	0.873919	2089
14	93379151	94420996	-1.99897e-06	-0.1602084996805803	6.30645e-06	2.46862e-05	1.27579e-09	0.95537	1613
14	92099719	93378838	3.00497e-05	0.9524450793626265	2.31651e-05	4.29699e-05	2.09879e-09	0.511872	2714
14	94421488	95347359	-3.78986e-05	NA	7.28758e-06	-8.26082e-06	1.99154e-09	0.395749	2341
14	90075441	92098486	6.12548e-05	0.7569302086398033	3.99189e-05	0.000164056	2.44973e-09	0.215864	3292
14	95347761	96250900	1.66237e-05	0.4177346212763042	7.42431e-05	2.13304e-05	2.02385e-09	0.71174	2169
14	98989483	99980087	-4.11871e-05	NA	-3.74709e-07	3.24374e-05	1.78958e-09	0.33025	1785
14	99981105	101244250	3.07298e-05	0.3310016768825257	0.000164228	5.24822e-05	1.51296e-09	0.429508	1788
14	97571437	98987472	1.38621e-05	NA	-6.75094e-07	0.000448377	1.83744e-09	0.746402	2376
14	96251418	97570260	-2.50548e-05	NA	1.61651e-05	-1.59039e-05	2.02831e-09	0.577993	2433
14	101244293	102339561	-4.63728e-05	-0.9464089333623017	1.85336e-05	0.000129542	1.76268e-09	0.269364	1767
14	104761778	105440784	-1.65723e-05	NA	-1.49008e-06	1.25331e-05	1.08243e-09	0.614464	1330
14	105443695	106552839	-4.86728e-06	-0.11538543638635403	4.79332e-05	3.71222e-05	7.90347e-10	0.862548	1114
14	106552882	107289437	-1.93178e-05	NA	5.10949e-05	-7.13827e-06	1.01544e-09	0.544369	1400
14	102341650	104759919	-9.87521e-05	-0.848727232263872	2.63843e-05	0.000513111	2.31667e-09	0.0401984	3333
15	22362658	23288776	9.95093e-07	NA	-8.14572e-06	-9.73992e-06	7.79134e-10	0.971562	737
15	23292175	24320772	4.47676e-06	NA	-8.99183e-06	-1.07646e-05	1.08884e-09	0.892083	1393
15	24976270	25107290	-2.4902e-06	NA	4.56788e-06	-7.24433e-06	2.93352e-10	0.884402	349
15	25107905	25750941	7.5744e-06	0.09634390975920774	8.52947e-05	7.24647e-05	6.99155e-10	0.774527	817
15	24321414	24976269	1.79183e-06	NA	-1.3169e-05	-1.45903e-05	1.109e-09	0.95709	1982
15	25752114	26185554	-1.87796e-05	NA	-1.40748e-05	-4.08968e-05	1.18553e-09	0.585466	1050
15	26186113	26675188	4.74599e-06	NA	-1.79217e-05	5.2169e-06	9.49496e-10	0.877593	979
15	26676258	27265824	1.4715e-05	NA	-3.87681e-06	0.000113113	1.06406e-09	0.651915	1074
15	27266835	27819408	1.38486e-05	NA	-2.66837e-06	0.000123438	8.25749e-10	0.629857	947
15	27820352	28325439	-2.05106e-05	NA	-2.09797e-05	0.000114478	7.06919e-10	0.440455	1014
15	28326536	29617158	3.57137e-06	NA	-2.00607e-06	-2.52109e-05	6.36567e-10	0.887435	918
15	29617517	31314317	-1.95554e-05	NA	-1.65246e-05	0.000118622	1.24378e-09	0.579242	1597
15	31315570	32177326	-1.02894e-05	-0.7618129828186309	1.43606e-05	1.27032e-05	1.07231e-09	0.753355	1304
15	32180607	33251727	-3.00829e-05	NA	-1.83213e-05	1.62907e-05	1.1289e-09	0.370601	1075
15	33253484	33792116	-0.000102025	-1.6733853644569998	2.47207e-05	0.000150371	1.25048e-09	0.00391218	1253
15	33793179	34273308	3.90187e-06	NA	-3.03933e-06	2.52722e-05	1.02572e-09	0.903033	1057
15	34273346	34970673	1.98337e-05	1.0691476090223262	3.43768e-05	1.00108e-05	7.28427e-10	0.462419	1091
15	35943377	36424581	1.90038e-05	1.3786972670787776	3.28465e-06	5.78436e-05	8.1223e-10	0.504894	973
15	34971983	35941864	4.22287e-06	0.18624960203670146	8.95541e-06	5.74036e-05	1.03254e-09	0.895445	1406
15	36425448	36968033	1.48379e-06	0.032654304660049725	2.80853e-05	7.35164e-05	1.00697e-09	0.962705	1009
15	36968291	37930544	3.70445e-05	0.825633084830812	3.16913e-05	6.35233e-05	1.28737e-09	0.301859	1472
15	37931874	38804104	1.18184e-05	NA	-9.48323e-06	3.8906e-05	9.72128e-10	0.70465	1276
15	38805185	39518563	-6.1793e-06	-0.2953367938925041	5.26111e-05	8.32081e-06	9.9857e-10	0.844965	1233
15	39519092	40382441	-2.32673e-06	NA	-2.26266e-05	3.34106e-05	1.03424e-09	0.942324	1252
15	40383779	41211827	-3.56725e-05	-1.608226858026078	3.36358e-06	0.000146276	8.30629e-10	0.215811	1103
15	41212265	42222063	-6.1138e-06	NA	-6.15879e-06	9.56815e-05	6.6929e-10	0.813183	1108
15	42222390	43473907	-1.34968e-06	-0.16212785918688616	8.97952e-06	7.71781e-06	1.07064e-09	0.967098	1346
15	43474655	44988610	2.95444e-05	1.1656416583526126	2.22129e-05	2.89211e-05	4.31691e-10	0.155037	708
15	44992475	46292382	-2.21126e-05	NA	-8.67486e-06	1.78345e-05	1.05536e-09	0.496078	1633
15	46294385	47000090	-3.79192e-06	NA	-2.3148e-05	0.000198755	7.33516e-10	0.888653	1117
15	47000857	47977097	2.01193e-05	NA	-8.97634e-06	7.17313e-05	1.00403e-09	0.525461	1501
15	47979127	49075918	1.68181e-05	0.49889002900017165	3.46448e-05	3.28024e-05	8.70581e-10	0.56868	976
15	49078966	50004817	-1.87647e-06	NA	-5.42195e-06	3.82245e-05	6.24159e-10	0.940128	1163
15	51682775	52589995	1.35793e-05	NA	-8.07858e-06	0.000194885	5.56383e-10	0.564822	983
15	52590615	53014125	-3.86239e-07	NA	-5.29809e-06	3.92767e-06	4.88932e-10	0.986064	695
15	53015101	53766542	3.36284e-06	NA	-2.60261e-05	0.000121841	1.02771e-09	0.916456	1260
15	53767876	54336662	-3.22824e-06	-0.28257596218582126	1.1403e-05	1.14457e-05	8.88379e-10	0.91375	1216
15	50006184	51681073	-0.000120928	-0.8607743782610893	0.000107485	0.000183623	1.66072e-09	0.00300316	2634
15	55135408	55469163	-1.48691e-06	NA	-1.09295e-05	-2.97577e-06	3.9544e-10	0.940395	673
15	55470187	55877891	9.77722e-06	NA	-1.23351e-05	-8.44618e-06	5.31772e-10	0.671575	832
15	54337243	55134743	-1.38571e-05	-0.33731326816224866	5.67392e-05	2.97437e-05	1.18419e-09	0.687182	1812
15	56784506	57637678	2.96346e-06	NA	-7.20536e-06	1.50571e-05	5.9946e-10	0.903661	947
15	55879453	56784345	4.2902e-06	NA	-4.73808e-06	2.35478e-05	1.05537e-09	0.894936	1764
15	57638075	58438535	-4.41141e-05	-1.0685670012855721	2.02935e-05	8.39832e-05	1.36497e-09	0.232466	1552
15	59507391	60018662	4.35006e-05	0.89464475013358	7.09714e-05	3.33125e-05	7.25336e-10	0.106268	913
15	60019136	60670149	5.41685e-06	0.21678910554727043	6.32628e-05	9.86892e-06	8.35817e-10	0.851374	1028
15	58439935	59505191	-5.34999e-05	-0.8061639800601341	0.000128133	3.43715e-05	1.48482e-09	0.165013	1745
15	60670287	61803306	-4.53719e-05	-0.3704458878610251	5.46359e-05	0.000274566	2.11627e-09	0.323995	1812
15	61803892	62735671	5.12397e-06	0.3645628739752781	3.53016e-06	5.59596e-05	1.26707e-09	0.885541	1576
15	64335804	65101626	3.36961e-06	0.1427583679397132	1.69411e-05	3.28863e-05	8.25673e-10	0.906649	632
15	62737452	64335240	-7.69333e-05	-0.9428854970854865	9.02052e-05	7.38039e-05	1.92795e-09	0.0797516	2125
15	65104668	66358474	3.14965e-05	0.3240540840602812	3.75e-05	0.000251917	1.19382e-09	0.361992	1332
15	66359486	66948204	-5.02077e-06	NA	-2.69351e-06	9.85219e-07	9.53815e-10	0.870858	1263
15	68642047	69936117	-5.84813e-07	-0.011168253687561093	4.89519e-05	5.60137e-05	1.11236e-09	0.98601	1419
15	69938058	70772135	-3.73105e-06	NA	-1.28434e-05	0.000133166	1.52199e-09	0.923809	1573
15	66948951	68640917	6.22208e-06	0.09130956680840407	9.18131e-05	5.05748e-05	1.84387e-09	0.884789	2601
15	70772414	71919256	2.43086e-05	0.8027283768486929	2.8804e-05	3.18369e-05	1.29981e-09	0.500153	1573
15	74453873	75516403	-2.5199e-05	-2.178890999471897	2.70954e-05	4.93627e-06	7.69785e-10	0.363754	1156
15	75520945	76397358	4.6848e-06	NA	2.66497e-06	-7.89005e-06	4.03996e-10	0.8157	660
15	76397390	77910873	-4.03974e-06	-0.04987383129324144	5.96516e-05	0.000109986	1.05997e-09	0.901251	1900
15	77912408	78637877	-6.99107e-06	-0.14329124947267613	3.26624e-05	7.28786e-05	1.07145e-09	0.830876	1298
15	71920065	74447996	-2.41244e-05	NA	-2.06917e-06	5.52782e-05	1.59471e-09	0.545771	2471
15	78640760	79259009	-1.93631e-05	NA	2.41075e-05	-6.58738e-06	6.91224e-10	0.461433	1027
15	79992629	80635045	9.95331e-06	NA	1.60168e-05	-8.85143e-06	1.05781e-09	0.759582	1144
15	79261077	79991408	-1.9804e-05	-0.3812570451301876	2.72368e-05	9.90641e-05	1.1667e-09	0.562054	1508
15	80637749	81604871	8.48765e-05	0.9406757995446532	5.79599e-05	0.000140465	1.63975e-09	0.0360792	1700
15	81607249	84062334	-1.23185e-05	-0.07436806052075841	9.53502e-05	0.000287753	1.8446e-09	0.774252	2017
15	86342119	86650301	6.55292e-06	NA	5.32784e-05	-2.21925e-05	5.27897e-10	0.775485	664
15	85518062	86341812	1.20723e-06	NA	1.92797e-05	-3.81734e-06	8.72141e-10	0.967393	1423
15	86650331	87113409	-3.61901e-08	NA	5.00595e-05	-2.57424e-06	6.73684e-10	0.998887	803
15	84063245	85517022	-6.71632e-05	-2.165105568378364	6.44046e-06	0.000149413	1.57558e-09	0.0906375	1975
15	87114392	87693557	3.039e-05	NA	-2.28087e-05	0.000136744	1.12652e-09	0.365232	1250
15	87693885	88032107	3.61349e-06	NA	-9.58369e-06	0.000142726	4.23816e-10	0.860667	497
15	88032736	88742960	2.15217e-05	NA	-4.0687e-07	0.000201735	8.4191e-10	0.458254	976
15	88743108	89561223	-6.99385e-07	NA	-3.56655e-05	3.33421e-05	1.04453e-09	0.982735	1288
15	89562631	90452882	1.0922e-05	NA	-4.63413e-06	4.46806e-05	1.02002e-09	0.732367	1412
15	90453183	91221307	-1.61624e-05	NA	-6.27083e-07	3.15573e-05	9.2157e-10	0.594446	1357
15	91226586	91745246	-1.02257e-05	-0.17297505654468592	3.94255e-05	8.8643e-05	9.09643e-10	0.734575	1022
15	91749626	92164207	1.00047e-05	NA	-2.39699e-06	2.99723e-05	9.22182e-10	0.741813	762
15	92165068	92667377	-9.33135e-06	-0.1461542254624832	7.60666e-05	5.35886e-05	9.60094e-10	0.763298	879
15	93591893	93908402	3.78155e-05	NA	-2.89003e-05	3.12943e-05	1.44346e-09	0.319575	938
15	92669184	93590376	6.79449e-06	0.20487488970997575	2.27691e-05	4.83049e-05	1.89038e-09	0.875818	1954
15	93909052	94547933	-3.016e-05	NA	-1.42819e-05	3.91709e-05	1.22405e-09	0.388661	1490
15	95577096	96497729	-1.52315e-05	NA	-7.41351e-06	0.000136607	1.37812e-09	0.681588	1419
15	96500358	97091511	-4.92842e-05	-0.5842236182880066	3.34043e-05	0.000213037	1.12681e-09	0.142052	1007
15	94548924	95576904	3.38842e-05	NA	-7.53379e-06	6.92862e-05	2.12698e-09	0.462517	2158
15	98497881	99128454	3.23702e-06	NA	-5.17341e-08	8.25754e-05	1.71937e-09	0.937776	1683
15	100078196	100456641	-3.42941e-06	NA	-2.21068e-06	-1.90124e-05	6.19013e-10	0.890368	877
15	97092654	98496698	-1.16551e-05	-0.11072246062620876	5.949e-05	0.000186258	2.6251e-09	0.820051	2521
15	99128932	100077720	5.95097e-05	1.1652917524592439	7.05515e-05	3.69658e-05	1.68828e-09	0.147526	1792
15	101408616	101918220	2.55486e-05	0.43107188152598735	8.37253e-05	4.19543e-05	9.1764e-10	0.399008	1009
15	101918830	102516259	3.76984e-07	NA	-7.91389e-06	-1.42738e-05	1.06528e-09	0.990784	973
15	100457692	101403655	2.7486e-06	NA	3.20883e-05	-5.18636e-05	1.89198e-09	0.949615	2059
16	60291	596605	-4.92852e-05	-0.5430709826785635	4.65062e-05	0.000177096	1.02822e-09	0.124294	862
16	598838	945806	-2.44555e-05	-1.8407154045966188	8.56631e-06	2.06057e-05	8.21673e-10	0.393574	657
16	946205	1547999	1.86443e-05	1.2479422565363754	1.46961e-06	0.000151881	1.68037e-09	0.649235	1490
16	1551082	2293296	-5.52105e-05	-0.9810598488215223	3.91659e-05	8.08621e-05	1.34359e-09	0.13201	1456
16	3961770	4689471	-2.5402e-05	-0.38624344731989957	3.58128e-05	0.000120774	1.30351e-09	0.481698	1156
16	4690187	5114499	2.57993e-05	1.185859559429522	2.96555e-06	0.000159604	9.50536e-10	0.402703	814
16	2294890	3960458	3.77153e-05	1.5089544106507757	7.83954e-06	7.96877e-05	2.0896e-09	0.409338	1956
16	5855169	6264138	-3.91677e-05	-1.2657242860858795	6.90804e-06	0.000138619	1.43735e-09	0.301552	920
16	5115228	5854496	7.20685e-05	NA	-4.42142e-06	0.000202303	2.26049e-09	0.129568	1955
16	7046430	7524343	-4.98576e-05	-1.1085475391393724	1.11774e-05	0.000180972	1.75198e-09	0.233594	1588
16	6264139	7045506	-3.86349e-05	-1.853332857957946	2.64283e-06	0.000164431	2.92914e-09	0.475317	2540
16	8237157	8572350	-9.84102e-06	NA	-8.53109e-06	2.74617e-05	1.27409e-09	0.782776	1062
16	8572557	8960864	2.88276e-05	3.8645164198741657	3.78583e-06	1.46982e-05	1.17316e-09	0.399986	981
16	7525825	8236887	-7.12242e-06	-0.13563926093007786	2.26017e-05	0.000121995	2.28239e-09	0.881487	2114
16	9659584	9997178	8.87019e-06	NA	-3.37284e-07	3.37302e-05	7.61432e-10	0.747867	734
16	8962907	9658861	3.28159e-05	0.4881484030531196	4.92278e-05	9.18024e-05	1.67972e-09	0.423309	1495
16	10002419	10430046	2.93736e-05	NA	-6.43102e-06	0.000231191	1.31293e-09	0.417563	1237
16	11493716	11610940	-5.6225e-05	-1.4825884590161535	2.62938e-05	5.46972e-05	4.36395e-10	0.00711375	427
16	11612436	12151685	-1.92013e-05	-0.1363615202311854	0.000186331	0.000106413	1.02149e-09	0.547988	1007
16	10431221	11493266	6.29847e-06	NA	0.000110377	-1.75226e-05	2.66081e-09	0.902817	2355
16	12775897	13119544	-6.73731e-06	NA	-1.04675e-06	7.01404e-05	8.25735e-10	0.814629	738
16	12151797	12775407	1.19763e-06	NA	-2.4981e-05	0.000257171	1.59028e-09	0.976042	1558
16	13979558	15885158	-2.95157e-05	NA	-3.531e-05	0.000211089	1.48434e-09	0.443616	1298
16	15885866	16220858	3.64986e-05	7.250064904125005	2.6119e-05	9.70317e-07	7.9385e-10	0.195179	755
16	13120367	13978116	-7.44147e-05	NA	-1.33518e-05	0.000275647	1.97889e-09	0.0943634	1899
16	16222763	17334499	8.90021e-06	NA	-1.12392e-05	-1.71893e-06	1.17385e-09	0.795039	1074
16	17335780	18062164	7.16584e-06	0.5107549531451594	3.00738e-05	6.54517e-06	1.3847e-09	0.847296	1320
16	20055884	21235343	-5.18427e-05	-2.5354856038011526	0.000106997	3.90732e-06	1.6789e-09	0.205783	1789
16	18065944	20054371	9.93297e-06	NA	-1.03562e-05	9.47797e-05	1.98381e-09	0.823526	2138
16	23371110	24308825	1.88085e-05	NA	-1.00766e-05	8.32827e-05	1.52602e-09	0.630177	1364
16	21237217	23369433	-5.53255e-05	-2.155579724352095	5.30596e-06	0.000124153	1.92485e-09	0.207296	1659
16	26683251	26943239	1.72911e-05	NA	-1.75394e-05	4.7181e-05	6.49314e-10	0.497409	520
16	26944850	27445360	-2.49574e-05	NA	6.33582e-05	-1.75475e-05	1.44128e-09	0.510928	1147
16	25590147	26681997	4.01422e-05	NA	-6.2726e-05	0.000163676	2.63642e-09	0.434334	2202
16	24309108	25589623	9.7819e-05	1.2954350761021316	2.60515e-05	0.000218868	2.29727e-09	0.0412629	2309
16	27446054	29023966	-0.000163402	-1.3095100867269167	1.9925e-05	0.000781441	1.44391e-09	1.70658e-05	1409
16	29025978	29694414	-1.73102e-05	NA	-3.31023e-06	8.23281e-06	5.9017e-10	0.476126	553
16	29694822	31380596	-3.12557e-05	-1.773443034719086	1.67117e-05	1.85868e-05	9.61643e-10	0.313496	1052
16	31384554	47981754	3.41124e-05	0.6986230710910113	4.53729e-05	5.25463e-05	1.09837e-09	0.303344	1168
16	47982405	49006844	3.29499e-06	0.20260880458438668	8.32057e-06	3.17862e-05	9.37702e-10	0.914311	1108
16	50698071	51700822	-5.27687e-05	-0.9917130267016002	5.70652e-06	0.000496146	1.70122e-09	0.200767	1323
16	49007408	50694011	3.55112e-05	0.46371807422060213	6.63942e-05	8.83269e-05	2.76222e-09	0.499248	2378
16	53848448	54671719	2.24519e-05	0.257751985047251	3.93787e-05	0.000192682	1.95275e-09	0.611399	1680
16	54673195	55505040	6.38188e-06	NA	4.06906e-06	-8.6825e-06	1.85962e-09	0.882349	1686
16	56908045	57663112	3.68648e-05	0.6086310822175097	5.38343e-05	6.81484e-05	1.91964e-09	0.400126	1303
16	57663619	58508278	5.29582e-05	1.8605443104696455	2.08931e-05	3.87779e-05	1.7973e-09	0.211602	1570
16	51703888	53845487	-6.72504e-05	-0.7097160549083842	1.94323e-05	0.000462058	2.97596e-09	0.217662	3146
16	55506137	56906006	1.66615e-05	1.1464537843693765	7.92019e-07	0.000266672	2.25565e-09	0.725728	2182
16	59889269	60744157	-1.33571e-05	-0.3353531907908722	1.65034e-05	9.61269e-05	1.37234e-09	0.718426	1533
16	58510034	59888170	1.3039e-06	0.06423006175226065	9.83363e-06	4.19081e-05	2.18111e-09	0.977726	2387
16	60745208	61991704	-8.25842e-06	NA	-3.29688e-06	0.000232973	1.27798e-09	0.817305	1496
16	61993462	63395786	-1.75522e-05	NA	-1.34744e-05	0.000175458	2.052e-09	0.698405	2135
16	64716851	65538017	3.91272e-06	NA	-2.35295e-05	8.91208e-05	1.24802e-09	0.91181	1353
16	63396006	64714759	1.6238e-05	NA	-2.03732e-06	2.18814e-05	1.80881e-09	0.70261	2028
16	65538484	68429077	-5.55631e-05	-0.27828596687632895	0.000104775	0.000380482	3.08593e-09	0.317206	2806
16	72915753	73542956	-1.67046e-05	-0.2915174563733934	2.18905e-05	0.000149998	1.56976e-09	0.673305	1086
16	73543220	74724933	3.85977e-05	0.723019001061663	9.24016e-05	3.08421e-05	1.60927e-09	0.33597	1455
16	70887506	72915425	1.73613e-05	0.09572896503989352	0.000100753	0.000326453	3.08914e-09	0.754763	2026
16	75518129	76056374	3.47714e-06	NA	-8.41158e-06	8.15143e-05	7.31766e-10	0.897722	724
16	68429894	70885818	4.35271e-05	0.24086672432225295	0.000123433	0.000264565	2.33096e-09	0.367294	2718
16	74730819	75517115	5.96046e-06	NA	-7.53111e-06	2.39086e-05	1.58279e-09	0.880907	1546
16	76058697	76987262	-9.21714e-06	-0.1779684569645834	1.62933e-05	0.000164626	1.75112e-09	0.825667	1946
16	77456244	77688760	2.44797e-06	NA	4.70633e-06	-1.3597e-05	7.31756e-10	0.927894	679
16	76988130	77455781	-3.1916e-05	NA	4.23459e-05	-1.52231e-05	1.35988e-09	0.386775	1343
16	78452348	78709939	1.56952e-05	0.5318414343972088	2.10656e-05	4.13422e-05	9.07835e-10	0.60243	810
16	78710328	79368760	-1.8675e-05	-0.39444976877331933	7.34811e-05	3.05043e-05	2.75709e-09	0.722096	1956
16	77689074	78446696	1.00839e-05	0.19974735422811085	4.36856e-05	5.83389e-05	2.79123e-09	0.84863	2499
16	79369779	80184442	5.13015e-05	1.0463129624441059	4.45555e-05	5.39554e-05	2.00112e-09	0.251459	1783
16	80184495	81209234	-3.89001e-05	-1.3949546402580322	1.44599e-05	5.37793e-05	2.44384e-09	0.431346	2400
16	82482458	83078581	1.64047e-05	NA	-2.13611e-05	5.69937e-05	2.34789e-09	0.734944	1678
16	84646612	85146709	5.55101e-05	1.7633763678116712	2.18575e-05	4.5337e-05	1.79538e-09	0.190173	1355
16	85146935	85663943	4.78977e-05	0.960361695960836	4.78227e-05	5.20147e-05	2.07831e-09	0.293418	1024
16	83972415	84645588	-3.74433e-05	NA	-7.76745e-06	6.70993e-05	3.51013e-09	0.527392	2362
16	85664453	86221644	6.45208e-05	0.44767292737060754	0.000183568	0.000113157	3.1188e-09	0.247955	1343
16	83078959	83971446	-3.66051e-05	NA	-3.68618e-05	0.000268787	3.25583e-09	0.521184	2685
16	81209631	82481987	4.30123e-05	0.6610781443521087	5.51217e-05	7.67993e-05	3.67666e-09	0.478102	2942
16	86222417	86745679	7.48759e-06	NA	-1.92754e-05	2.42416e-05	2.37874e-09	0.877987	1496
16	86745955	87173290	3.46194e-06	NA	-1.68644e-05	-2.0542e-05	1.45851e-09	0.927771	919
16	88439429	88964934	-8.72752e-05	-1.1707800672331756	0.000155975	3.56267e-05	1.79698e-09	0.039511	1302
16	88966667	89604610	3.67018e-06	0.29334756782288823	4.42883e-06	3.53444e-05	1.07809e-09	0.910999	1087
16	89605495	90292767	7.42717e-05	0.9966794349314682	5.82272e-05	9.53696e-05	3.03888e-09	0.177881	1223
16	87175053	88389287	-2.68173e-05	-0.4205303762512298	2.90272e-05	0.000140098	3.30798e-09	0.641025	2814
17	828	296442	-1.42401e-05	NA	-1.0022e-05	-2.7818e-05	1.53153e-09	0.715953	720
17	396660	820493	-5.95683e-07	NA	-2.06907e-05	-6.1732e-06	1.03656e-09	0.985238	813
17	820511	1480393	6.57223e-05	1.1808748188986486	9.43557e-05	3.28284e-05	2.31392e-09	0.171852	1576
17	1481897	2613925	-1.35563e-05	-0.2566045280382888	0.000177916	1.5687e-05	2.27351e-09	0.776172	1788
17	2616352	3425788	8.85124e-06	0.7782014384517946	3.5295e-06	3.66532e-05	2.1782e-09	0.849583	1573
17	4322053	4650487	2.46186e-06	NA	-2.41083e-05	1.38255e-05	1.1873e-09	0.943042	731
17	3426133	4321755	4.1917e-05	0.5989213714723076	4.60068e-05	0.000106468	2.02456e-09	0.351548	1648
17	6572170	6975193	8.40693e-06	0.8891778979927704	2.83262e-05	3.1558e-06	1.10697e-09	0.800516	757
17	4652156	5573766	3.92021e-05	1.770828387833548	7.49816e-06	6.53598e-05	1.9943e-09	0.380033	1781
17	5574433	6570522	9.27472e-06	NA	-9.91077e-06	2.33465e-05	3.02268e-09	0.866036	2270
17	6976284	7723513	5.75995e-06	0.12693455049788013	7.20992e-05	2.85592e-05	1.47209e-09	0.880666	1051
17	7725660	8704551	-5.84843e-05	-0.9530119609940052	2.59554e-05	0.000145095	1.63934e-09	0.148611	1356
17	8705612	9229793	-1.01875e-05	NA	-2.66975e-05	-7.51374e-07	1.47717e-09	0.79096	905
17	9233113	9714549	6.94225e-06	NA	-2.07421e-05	5.82841e-06	1.07321e-09	0.832175	834
17	9714995	10573151	-2.13361e-05	NA	-1.7645e-05	2.04704e-05	2.3214e-09	0.657886	1768
17	10573457	11667346	-2.94986e-05	-0.7775545828719731	8.46229e-06	0.00017008	2.35804e-09	0.543538	1763
17	13001700	13625425	-2.70109e-05	NA	4.1971e-05	-2.91666e-05	1.89799e-09	0.535258	1544
17	14210015	14499605	2.33034e-05	NA	1.08374e-06	-4.99843e-06	8.75043e-10	0.430826	646
17	13626102	14209988	-1.38382e-05	NA	-3.30571e-05	-3.041e-05	1.56827e-09	0.726761	1233
17	11668104	13000883	-8.84763e-06	NA	-2.62971e-05	5.40949e-05	2.88515e-09	0.869166	2363
17	14500054	14859339	-1.42671e-05	NA	-8.73341e-06	2.5822e-06	1.16546e-09	0.67601	997
17	14860784	16319512	0.000198777	1.1317144686624656	0.000238482	0.000129361	2.26471e-09	2.95445e-05	1784
17	17299591	18446092	-2.14926e-05	-0.0907200241669679	0.000290357	0.000193302	1.9833e-09	0.629374	1145
17	16321959	17292491	2.76008e-05	1.479322037680388	2.94163e-05	1.1834e-05	1.53538e-09	0.481189	1338
17	18456679	19666001	-8.36651e-06	NA	3.12746e-05	-1.59422e-05	1.04074e-09	0.795371	897
17	19668924	20678899	-2.04647e-05	-0.940378949003467	2.74776e-05	1.72356e-05	7.2521e-10	0.447296	738
17	20679485	21284673	-1.97137e-05	-1.045730381523582	1.48748e-05	2.38915e-05	7.39148e-10	0.468386	674
17	21285166	25677370	2.09896e-05	0.5899321975042326	8.07016e-05	1.56863e-05	1.28284e-09	0.557857	1170
17	25679294	26272308	-2.19539e-05	NA	7.14264e-05	-1.17641e-05	9.77959e-10	0.482665	943
17	26273607	27884779	-5.82577e-05	-0.6477292413225805	8.05212e-05	0.000100464	1.40652e-09	0.12033	1256
17	27885675	29259899	7.15395e-05	1.0428833000949862	5.72004e-05	8.22663e-05	2.15472e-09	0.123276	1235
17	30879433	31989867	-4.16001e-05	-0.9704854558506196	1.55762e-05	0.000117963	2.29469e-09	0.385162	1901
17	29262773	30878805	-2.18897e-05	-0.35057647667828096	3.1935e-05	0.00012208	2.36261e-09	0.652463	1874
17	31990385	32677709	1.54188e-06	NA	-1.03424e-05	0.000100915	1.49548e-09	0.968196	1313
17	32677947	33614452	-4.13978e-05	-1.1323381947922913	4.02104e-05	3.32402e-05	1.96014e-09	0.349764	1496
17	33616080	34393028	-1.27642e-05	-0.9587231543930088	5.09435e-06	3.47943e-05	1.21866e-09	0.714636	1151
17	34393296	35725997	5.04446e-06	NA	-2.89401e-05	0.000303843	1.65918e-09	0.90144	1257
17	37344586	38649203	-3.36983e-05	-0.4636715347838238	0.000754152	7.00384e-06	5.86534e-09	0.659931	1258
17	39657337	40231221	-1.91611e-05	-0.9086223376714131	1.67958e-05	2.64772e-05	7.76987e-10	0.491827	740
17	35731855	37341235	-2.00305e-06	-0.014978469181374595	7.21106e-05	0.000248	2.75702e-09	0.96957	2084
17	38652220	39657179	9.20899e-06	NA	1.87936e-05	-1.10883e-05	1.90386e-09	0.832845	1923
17	43319770	43928950	3.15977e-05	1.2629857276505718	3.33911e-06	0.000187449	7.66971e-10	0.253891	278
17	40232810	41769732	-3.24366e-05	-0.5096281841668605	7.6512e-05	5.29463e-05	1.70973e-09	0.432769	1537
17	41771040	43317574	-3.18588e-05	-0.3077440245822449	5.10532e-05	0.000209922	2.55648e-09	0.52863	1926
17	44863413	45874715	-1.01832e-05	NA	-7.50496e-06	4.28382e-05	1.38095e-09	0.784063	1369
17	45876022	46828302	-2.1611e-06	-0.03301337229305966	2.48221e-05	0.000172637	1.60111e-09	0.956928	1492
17	46828412	48027295	0.000216055	0.9123905778167971	0.00027992	0.000200324	2.31097e-09	6.97827e-06	1476
17	48027688	48832008	-4.06176e-05	-0.8333378360925175	2.38098e-05	9.97772e-05	1.80641e-09	0.33924	1237
17	48832437	49892805	-4.64412e-05	-1.1399010584758393	2.09983e-05	7.90475e-05	1.7125e-09	0.261757	1565
17	52863321	53338298	-3.27074e-05	NA	3.82629e-05	-2.87336e-08	9.93703e-10	0.29947	839
17	49894599	51282380	7.69372e-06	0.14960299155500012	1.53871e-05	0.000171884	2.21695e-09	0.870202	2267
17	53346718	54164464	-2.45846e-05	-0.5677808758229229	2.98349e-05	6.28404e-05	1.38338e-09	0.508621	1348
17	54164935	55278525	-4.34402e-06	NA	1.31156e-05	-2.55344e-05	1.92085e-09	0.921046	1569
17	57487538	59307733	-1.94051e-05	NA	-3.27487e-07	3.27861e-05	1.23684e-09	0.581105	1122
17	51284441	52861905	3.34929e-05	1.0647296728117284	1.59725e-05	6.19516e-05	2.57072e-09	0.508882	2450
17	60885287	62035655	-9.13854e-05	-1.3376809075168898	2.53498e-05	0.000184108	1.06892e-09	0.00518759	1003
17	55279508	57486793	-5.9244e-05	-0.7458862749492715	1.17631e-05	0.000536317	4.53764e-09	0.379138	2627
17	59309085	60883279	-8.42297e-05	-0.8662448280501966	3.5597e-05	0.000265605	1.93751e-09	0.0556757	1623
17	64434524	65013985	2.41292e-05	NA	-1.01035e-05	3.75769e-05	1.53537e-09	0.53803	1222
17	66318466	66903293	1.73566e-05	2.3620212282217876	9.51739e-07	5.67342e-05	1.32972e-09	0.634092	1093
17	65016683	66315468	5.0927e-05	1.2111704676274502	1.94327e-05	9.09815e-05	2.20535e-09	0.278166	1788
17	68877746	69242135	-1.40617e-08	NA	7.97703e-07	-1.97752e-06	8.96194e-10	0.999625	800
17	68199783	68875761	-9.42147e-05	-1.285660089923307	4.07573e-05	0.000131759	1.28674e-09	0.00862739	1182
17	66906217	68199133	-1.73979e-06	-0.08304579000065081	1.20572e-05	3.6401e-05	1.89142e-09	0.96809	1835
17	69242932	70147289	-3.38881e-05	NA	-6.88378e-06	7.81976e-05	1.53538e-09	0.387122	1302
17	62037685	64434272	-3.07913e-06	NA	-1.96223e-05	6.86008e-05	3.88744e-09	0.960612	3269
17	70148198	70947580	2.56757e-05	1.2774220125608498	8.51722e-06	4.74327e-05	2.30278e-09	0.592614	1522
17	70948535	71825523	-4.30852e-05	NA	-6.06905e-06	3.01206e-05	2.33619e-09	0.372713	1745
17	71829519	72740027	5.99607e-05	0.4787192174428644	0.000115804	0.000135472	2.29655e-09	0.210859	1633
17	72742484	74016834	2.52488e-05	NA	-4.95605e-07	0.000114002	1.94721e-09	0.567198	1693
17	74910943	75471247	1.55393e-05	NA	5.99781e-06	-6.84764e-06	1.85003e-09	0.717892	1231
17	75476450	75842792	-1.58644e-05	-0.9032610898089124	1.61648e-05	1.90832e-05	1.3396e-09	0.66469	793
17	74018640	74909405	-9.90705e-06	NA	-1.60596e-05	2.36612e-05	1.74544e-09	0.812554	1536
17	75844316	76445231	3.10674e-05	0.5131690732420086	0.0001547	2.36918e-05	1.59704e-09	0.43692	1178
17	76446689	77093768	6.05733e-05	0.9531475655665774	6.14178e-05	6.5758e-05	1.8832e-09	0.162765	1306
17	77094717	77468875	3.4549e-06	NA	-3.70797e-06	2.43843e-05	1.93283e-09	0.937363	1113
17	80971101	81185373	-1.51357e-06	NA	0.000101139	-8.40129e-06	4.65398e-10	0.944066	369
17	78780686	79683249	9.51046e-05	0.32740096909553995	0.000467279	0.000180579	3.23865e-09	0.0946887	2013
17	79683698	80969550	-4.88299e-06	-0.059544916124449725	0.000117415	5.72739e-05	2.38802e-09	0.920405	2141
17	77471383	78780080	-9.24798e-06	-0.16976811408160009	5.41585e-05	5.47917e-05	3.33488e-09	0.872769	2599
18	14892	348764	6.16212e-06	NA	-1.18734e-05	3.10164e-06	3.37402e-10	0.737269	384
18	349293	906343	1.91352e-06	NA	3.60232e-05	-1.53408e-05	1.42767e-09	0.95961	1419
18	1940863	2206099	7.45482e-06	NA	-4.8862e-06	-6.86487e-06	7.18928e-10	0.780988	721
18	906673	1940581	5.34309e-06	NA	-1.0584e-05	-2.04947e-05	1.39075e-09	0.886074	1888
18	2206891	2889826	-1.64516e-05	NA	-1.26524e-05	0.000101433	1.22213e-09	0.637927	1568
18	2891847	3357120	-2.46717e-05	NA	-1.3335e-05	8.229e-05	1.0394e-09	0.444118	950
18	3359237	3861997	4.14896e-05	NA	-2.38876e-05	6.76516e-05	1.19751e-09	0.230549	936
18	3862461	4597021	-8.53885e-05	NA	-7.085e-06	0.000146358	1.4466e-09	0.0247651	1421
18	4601573	5197395	-4.16512e-05	-1.3505979815105653	2.019e-05	4.7105e-05	8.95962e-10	0.164074	1211
18	5198562	5852964	5.99102e-05	1.9143469891144742	7.03854e-06	0.000139148	9.38204e-10	0.0504741	1083
18	5855598	6630394	-8.02019e-07	NA	-6.47361e-06	4.03333e-05	1.04564e-09	0.980213	1177
18	6630840	7373590	3.56485e-05	NA	-9.7643e-06	6.96029e-05	1.34048e-09	0.330221	1444
18	7374066	8440357	-3.04889e-06	NA	-1.10866e-05	4.29485e-05	1.39618e-09	0.934968	1739
18	8440558	9414901	3.03461e-05	NA	-1.34133e-06	0.000102624	1.80697e-09	0.4753	2126
18	10465005	11028008	-2.75119e-05	-0.7002534455713605	3.339e-05	4.6229e-05	8.86211e-10	0.355398	1261
18	11028129	11529011	-2.01913e-05	NA	-9.79891e-06	1.58656e-05	7.86037e-10	0.471411	1058
18	9415389	10462537	1.39398e-05	0.10434746221062575	9.00795e-05	0.000198119	2.75045e-09	0.790393	2339
18	14358502	18519054	-4.25821e-06	NA	-1.71453e-05	1.41148e-06	5.61796e-10	0.857424	911
18	11530996	12737037	2.85509e-06	NA	-1.60241e-05	1.07057e-05	1.47376e-09	0.940715	2263
18	12737582	14358413	-2.73289e-05	-0.18762847805193245	8.22863e-05	0.000257823	1.85469e-09	0.525702	2586
18	24088831	24971742	-1.86563e-05	-1.6270843249436822	6.27107e-06	2.09648e-05	1.17489e-09	0.586244	1382
18	21623416	22745505	-6.40849e-05	-0.7421546969873578	5.47255e-05	0.000136249	1.5592e-09	0.104601	1768
18	22746547	24088696	4.45007e-05	1.5140177911116344	3.5831e-05	2.41109e-05	1.2419e-09	0.206673	1724
18	18527782	21622994	-7.32266e-05	-0.7436219644909877	6.71667e-05	0.000144371	1.67151e-09	0.0732808	2866
18	28037840	28560707	-2.66541e-05	NA	-1.07177e-06	-1.04981e-05	6.12482e-10	0.281479	881
18	26874132	28037427	9.52386e-06	NA	-1.93309e-05	6.7806e-05	1.06861e-09	0.77079	2103
18	28561634	29563172	-1.25989e-05	NA	-5.52243e-06	0.000111498	1.1819e-09	0.714013	1574
18	31777336	32456417	6.76122e-06	NA	-8.23151e-06	6.46543e-07	4.47394e-10	0.749231	852
18	24972728	26873513	-1.13665e-05	NA	-1.68069e-05	0.000166076	1.58326e-09	0.775139	2568
18	32457437	33791804	1.29566e-05	NA	-7.83298e-06	7.31167e-06	1.11399e-09	0.697872	1760
18	35073616	35837704	-5.51591e-05	-0.9530083724828908	2.08546e-05	0.000160634	8.91586e-10	0.0647047	1199
18	33792671	35072855	3.48332e-06	NA	-9.73937e-06	6.0096e-05	1.16202e-09	0.91861	1643
18	35838871	36364691	2.51791e-06	NA	-1.22322e-05	0.000103131	6.88125e-10	0.923532	910
18	29564408	31774120	-6.42864e-06	NA	-1.45501e-05	4.5223e-05	1.47918e-09	0.867251	2596
18	36365021	37682827	-1.58542e-05	-0.6031012615518835	1.04047e-05	6.64168e-05	1.03749e-09	0.622569	1702
18	38767938	39891215	3.47299e-05	NA	-6.5676e-06	3.95971e-05	8.87653e-10	0.243741	1516
18	37683967	38766853	-9.72889e-06	-0.5128576400377005	5.49667e-06	6.54686e-05	1.22322e-09	0.780882	1984
18	42606091	43295247	-2.60439e-05	-1.0793036364141375	1.18296e-05	4.92215e-05	9.85218e-10	0.406688	1260
18	43295347	43881224	-1.10248e-05	NA	2.87136e-05	-1.47504e-05	5.20012e-10	0.628766	978
18	45314528	46208355	-5.3455e-06	-0.10208633004917204	2.31348e-05	0.000118516	1.4409e-09	0.88801	1475
18	47263681	47814821	-1.74673e-05	-1.1710488897447087	2.74556e-05	8.10348e-06	7.49276e-10	0.523393	1217
18	46209339	47262925	3.60711e-05	0.9825288170902571	2.18472e-05	6.16927e-05	1.38116e-09	0.33175	1787
18	43881706	45313390	-1.05733e-05	-0.17392623539673027	4.21915e-05	8.75925e-05	1.55245e-09	0.78843	2291
18	47816777	48784027	-0.000102138	-1.0092598392331311	8.75735e-05	0.000116948	8.63589e-10	0.000509669	1365
18	48784953	50151479	-1.78609e-05	-0.32884237572473407	2.23782e-05	0.000131827	1.6067e-09	0.655894	2117
18	51953945	52707502	-1.04707e-05	NA	-6.17111e-06	1.74399e-05	4.87677e-10	0.635397	912
18	50152229	51059341	-6.04071e-05	-1.1032034119656255	5.23542e-06	0.000572682	1.0875e-09	0.0669837	1860
18	39892281	42606024	-5.52893e-05	-0.9430147902528274	9.08034e-05	3.78567e-05	2.3022e-09	0.249194	3941
18	52709949	53763665	1.68394e-06	NA	-2.40068e-05	0.000136191	1.00326e-09	0.957601	1171
18	51059850	51952586	2.07837e-05	1.1317834238155036	1.12412e-05	2.99992e-05	9.50455e-10	0.500215	2050
18	53764157	55089715	3.07743e-05	0.33144785112651787	6.12072e-05	0.000140846	1.10651e-09	0.35489	1606
18	55090919	55808073	5.55499e-06	NA	-2.12374e-05	9.03111e-05	1.21511e-09	0.873386	1653
18	55808692	56752598	3.06634e-05	NA	-3.55968e-05	0.000128673	1.38952e-09	0.410736	1754
18	56754050	57504565	-4.11215e-05	-1.5895936660889238	1.73472e-05	3.85777e-05	1.34951e-09	0.262975	1684
18	57505073	58816387	-2.38253e-05	NA	-5.75053e-07	2.56041e-05	1.24486e-09	0.499503	1902
18	58817565	59585320	-2.71125e-06	-0.18119556193327782	2.91699e-06	7.67558e-05	1.13133e-09	0.935754	1342
18	60823554	61439643	1.30426e-05	NA	2.6084e-06	-1.58596e-05	5.93005e-10	0.592238	951
18	59585959	60822264	1.37509e-05	NA	2.67378e-06	-1.93919e-05	1.35019e-09	0.708235	1964
18	61441801	62075853	8.32691e-06	NA	6.00248e-05	-1.30495e-05	6.27204e-10	0.739519	1120
18	62078305	63110788	2.50263e-05	NA	-3.10515e-08	-1.83315e-05	1.1617e-09	0.46279	1944
18	65830606	66404071	8.1251e-06	NA	-2.64864e-05	-8.37505e-06	7.36601e-10	0.764655	981
18	63111628	64250279	3.2781e-05	NA	-1.32441e-05	9.84833e-05	1.05447e-09	0.312737	1956
18	66404118	67569547	6.06273e-05	0.5180019336684611	0.00024245	5.65005e-05	1.58056e-09	0.127265	1907
18	70094975	70717286	1.3227e-05	NA	-3.62735e-06	4.23236e-05	9.7325e-10	0.671578	1376
18	67574191	69038112	3.7848e-05	0.5328690613297009	3.76457e-05	0.000134007	1.69131e-09	0.357415	2129
18	70719886	71243399	-8.56832e-06	NA	2.01231e-05	-2.21792e-06	9.47939e-10	0.780786	1148
18	71244692	71892202	9.42942e-06	1.3515580099652234	1.01217e-06	4.8089e-05	1.10664e-09	0.776829	1252
18	69039235	70094707	2.41894e-05	NA	-1.92151e-05	8.00432e-05	1.58588e-09	0.543572	2294
18	71892443	72519795	1.36106e-05	NA	-7.78173e-06	3.08458e-05	8.32039e-10	0.637032	1105
18	64251305	65830031	2.50458e-05	0.8094604012379185	1.14859e-05	8.33511e-05	2.14879e-09	0.588988	3279
18	75474664	75975253	-3.17149e-05	-0.8040183162260786	4.45891e-05	3.48953e-05	8.65647e-10	0.281062	1038
18	75029584	75473982	1.17223e-05	NA	-1.35148e-05	-6.17976e-06	1.11453e-09	0.725492	1395
18	72521276	73897594	2.61694e-05	NA	-3.36666e-05	0.000197521	1.85512e-09	0.543462	2370
18	73898846	75028501	-1.65217e-05	NA	-1.36534e-05	-3.11226e-05	2.4563e-09	0.738862	2481
18	77151867	78017074	5.53949e-05	0.7742263319600272	0.000100392	5.09921e-05	1.30298e-09	0.124877	1925
18	75976567	77151520	-1.60396e-05	-0.9256092518809038	6.0165e-06	4.99099e-05	1.91903e-09	0.714257	2728
19	157892	757412	7.88587e-06	0.11255462995154628	2.73482e-05	0.000179492	1.7236e-09	0.849351	1220
19	759261	1089241	5.44872e-05	0.8828388681450052	9.37657e-05	4.06239e-05	1.49814e-09	0.159213	861
19	1090803	1920712	-0.000180684	-0.9418127414255277	0.000157296	0.000233988	2.42822e-09	0.000245699	1170
19	2816339	3301333	-3.10025e-05	-0.5742019526939172	5.44124e-05	5.35755e-05	1.1846e-09	0.367713	1146
19	1922476	2815372	2.29173e-05	0.9679562088797573	5.19579e-06	0.000107886	1.69829e-09	0.578138	1740
19	3304779	4347573	-4.31755e-05	-0.5101104233272051	2.7843e-05	0.000257295	2.16439e-09	0.353383	1799
19	5192372	5766090	-1.69245e-05	-0.1626112869405008	0.00128927	8.40209e-06	4.17771e-09	0.79344	980
19	4349416	5191547	5.89896e-05	0.7464001200301326	5.45877e-05	0.000114423	1.4148e-09	0.116812	1639
19	5767585	6612779	-6.30412e-05	-0.7228535082397318	9.89425e-05	7.68716e-05	1.24371e-09	0.0738437	1231
19	6614637	7309688	-2.64364e-05	-1.2965785842051527	6.32673e-06	6.57095e-05	1.55566e-09	0.50269	1701
19	8685383	9010317	1.25738e-05	NA	-1.48651e-05	-5.44235e-06	3.70137e-10	0.513397	435
19	9013231	10029966	-1.71571e-06	NA	2.54386e-06	-1.86652e-05	1.19147e-09	0.960357	2100
19	11280183	12497411	5.63699e-06	0.23383019206146954	2.67129e-05	2.17557e-05	9.80575e-10	0.857141	1485
19	10030690	11279257	7.79129e-05	0.8178078825984942	0.000192628	4.71192e-05	1.58221e-09	0.0501431	1902
19	12500149	13903388	6.21974e-05	0.8755877495278512	1.23912e-05	0.000407224	1.49498e-09	0.107698	1872
19	7312727	8684707	7.16126e-05	0.45229613225441156	0.00013212	0.000189743	2.48145e-09	0.150548	2606
19	17944900	18506666	4.77663e-05	0.20617436852286147	0.000210052	0.000255533	2.74212e-09	0.361677	991
19	15553878	16251518	-1.57739e-05	-1.845962072856256	4.86068e-06	1.50224e-05	1.38819e-09	0.672028	2191
19	20521735	20897334	-1.01126e-05	NA	-3.1621e-06	-2.41857e-06	3.38384e-10	0.582495	642
19	19873640	20520392	-5.72956e-07	-0.08730583243942498	1.25411e-05	3.43416e-06	6.56078e-10	0.982154	1108
19	18506815	19873269	-1.37691e-05	-0.2126531920571759	0.000197716	2.12043e-05	1.09064e-09	0.676728	1651
19	16252072	17942927	-4.59172e-06	-0.023017043130358055	0.000341433	0.000116559	2.97796e-09	0.932943	2983
19	20899284	21379157	4.11571e-06	NA	-8.93598e-06	3.20483e-06	7.29107e-10	0.878854	1443
19	21379657	22036399	5.86956e-06	0.4122963561108391	1.24879e-05	1.62294e-05	6.94904e-10	0.8238	1368
19	13906229	15549939	2.30735e-05	0.7659890968550312	1.08862e-05	8.33502e-05	2.5049e-09	0.644786	2894
19	22037866	22803640	-1.13628e-05	NA	-5.27404e-06	-5.37937e-06	8.48675e-10	0.696504	1563
19	28556284	28917565	2.03353e-05	0.8226456290200725	3.86251e-05	1.582e-05	5.57322e-10	0.389025	991
19	28919792	29317148	7.24103e-06	NA	-8.45365e-06	7.80474e-06	4.3166e-10	0.727449	779
19	22805247	24059424	-1.85485e-06	NA	-6.31404e-06	-4.37042e-06	1.14782e-09	0.956339	2292
19	30113991	30858084	-5.19203e-05	NA	-1.45647e-05	0.000190253	9.66351e-10	0.0948785	1030
19	29318443	30113252	-6.05848e-06	NA	-1.93354e-05	9.09674e-05	1.33692e-09	0.868397	2022
19	33764103	34067891	-4.44509e-05	-1.9919539671538196	1.16203e-05	4.28534e-05	5.57415e-10	0.0597352	641
19	24059507	28555771	-1.40986e-05	-1.246446198284374	1.44523e-05	8.85255e-06	1.37913e-09	0.704211	2622
19	30858965	32136133	1.56776e-05	0.10492869705424285	4.45382e-05	0.000501234	1.25653e-09	0.658288	1597
19	34068435	35331436	-4.10093e-05	NA	-7.0916e-07	6.75034e-05	1.50294e-09	0.290137	1843
19	35333176	36045772	-4.75185e-06	-0.19000684717167882	1.42094e-05	4.4016e-05	1.29532e-09	0.89496	1440
19	39371014	39757572	-3.09698e-05	-1.214630697745107	1.81133e-05	3.58914e-05	5.72477e-10	0.195537	851
19	36047098	37454119	-2.41763e-06	-0.6815328400006471	1.88744e-07	6.66708e-05	1.15687e-09	0.943334	1835
19	41442597	41841098	-1.68942e-05	NA	7.38483e-06	-1.62337e-07	4.99178e-10	0.449557	721
19	32145233	33763475	5.2112e-05	0.5468233522311902	6.98427e-05	0.000130035	1.86015e-09	0.226943	2723
19	37455512	39370456	-3.48443e-05	-1.4516019546807308	5.40364e-06	0.00010663	1.38108e-09	0.348445	2491
19	44882157	45255679	1.77028e-06	NA	3.90986e-05	-6.75685e-07	7.95652e-10	0.949958	735
19	43956095	44880657	-2.38034e-05	-1.1860716549839372	1.6345e-05	2.46416e-05	1.07805e-09	0.468471	1568
19	39757926	41440863	-2.22278e-05	-0.2900454885512874	7.55667e-05	7.77195e-05	1.78878e-09	0.599197	2360
19	45259002	46433733	-7.73559e-05	-0.6007553117570892	7.46225e-05	0.000222189	3.1714e-09	0.169559	1832
19	48510553	48697782	-1.38072e-05	NA	-1.14279e-05	1.48067e-05	3.50267e-10	0.460669	518
19	41843461	43954915	1.22931e-05	0.9716043708342429	1.59192e-05	1.00559e-05	1.48333e-09	0.749587	2499
19	46433891	47333204	1.75941e-06	0.06928153698959796	9.29615e-06	6.93741e-05	1.637e-09	0.965315	1537
19	47333497	48509893	-1.93743e-05	-0.869645080967712	4.71818e-06	0.000105194	1.3135e-09	0.592943	1586
19	49491035	49923166	1.89601e-05	NA	4.09855e-05	-6.16877e-06	4.77235e-10	0.385443	719
19	48697961	49485758	-1.51993e-05	-0.3791959378725944	2.76996e-05	5.80027e-05	1.29853e-09	0.673176	1373
19	49925208	50774141	5.76566e-05	0.8271704108447251	2.07628e-05	0.000234004	8.39974e-10	0.0466601	1009
19	50774581	51331589	1.26263e-05	0.16915763979277593	2.38594e-05	0.000233513	1.44236e-09	0.739542	941
19	52217405	52604625	-3.86065e-06	-0.5458799936677884	4.4148e-06	1.13296e-05	6.3562e-10	0.878296	943
19	52606936	53107086	-1.91493e-06	NA	-6.28643e-06	-2.13228e-05	1.1221e-09	0.954413	1195
19	51332061	52216563	1.21224e-05	0.3166377978706293	3.57273e-05	4.10253e-05	2.16054e-09	0.794247	2042
19	53107937	53537923	-1.05736e-05	NA	-1.18847e-05	-1.38254e-05	1.13217e-09	0.753337	1105
19	53538505	53899797	1.41741e-05	NA	5.86822e-05	-1.87894e-05	9.13491e-10	0.639093	974
19	53899873	54098997	1.24831e-05	NA	1.62646e-05	-9.53194e-06	7.1053e-10	0.639565	713
19	54099626	54702450	3.02148e-06	0.05593522142334048	3.3188e-05	8.792e-05	1.83301e-09	0.943738	1236
19	54704266	55174498	-3.67432e-05	-1.0902866669943725	1.56304e-05	7.26612e-05	1.20421e-09	0.289677	1122
19	55175009	55791380	8.16313e-05	1.6212897584442258	0.000313437	8.08801e-06	1.46136e-09	0.0327286	1080
19	55794266	56364684	2.02641e-05	NA	-2.93048e-05	3.14157e-05	1.43642e-09	0.592878	1030
19	56365323	56898342	-2.70736e-05	NA	-4.85457e-05	4.02829e-05	1.72377e-09	0.514344	1296
19	57952035	58531715	1.03526e-05	NA	-9.4807e-06	-6.81931e-06	5.68635e-10	0.664183	1003
19	58532756	59118784	-4.00053e-05	-0.4784085581606528	6.37607e-05	0.000109669	6.67236e-10	0.121445	890
19	56898853	57950377	5.41842e-07	NA	4.21202e-05	-1.98979e-05	2.04623e-09	0.990443	2045
20	61098	245662	5.06097e-06	NA	1.55239e-05	-1.25602e-05	3.41296e-10	0.784124	379
20	246392	887800	4.82442e-06	NA	-5.38548e-06	0.000173469	2.43351e-09	0.922093	1351
20	888523	1445821	-6.49442e-05	-0.7095498269031505	6.93764e-05	0.000120754	1.58109e-09	0.102409	1095
20	1446580	1897442	6.1725e-05	0.61481785644908	0.000490008	2.05696e-05	2.98408e-09	0.258501	904
20	3083151	3655085	-3.89076e-05	-0.6825061771941379	3.55078e-05	9.15232e-05	1.12509e-09	0.246068	1036
20	3655943	4051325	-2.96485e-05	-0.7665739399084447	1.11755e-05	0.000133854	1.01516e-09	0.352092	695
20	1899473	3081680	-9.18521e-05	-1.0090093176869104	0.000492443	1.6828e-05	3.44282e-09	0.117483	2300
20	4701706	5304961	-3.07249e-06	-0.12245368556982081	2.50201e-05	2.51622e-05	1.39112e-09	0.934347	1334
20	4053020	4701211	4.6831e-06	1.0065666677965963	3.80046e-06	5.69566e-06	1.96752e-09	0.915917	1494
20	6637234	7065163	6.84736e-06	NA	-2.78962e-05	-4.41337e-05	1.06659e-09	0.833929	858
20	8601114	8881586	-1.60795e-05	NA	-2.54639e-06	9.43616e-05	5.82032e-10	0.505093	693
20	8884009	9745450	-2.28744e-06	NA	-2.14534e-05	8.80145e-06	1.32224e-09	0.949841	1360
20	11014704	11534388	2.24995e-06	NA	-6.1164e-06	1.3566e-05	8.79184e-10	0.939514	1035
20	7066818	8600105	-2.28561e-05	-0.9053171077455454	1.31983e-05	4.82931e-05	2.28803e-09	0.632773	2599
20	11534488	12153352	1.03333e-05	NA	-1.13706e-05	5.35405e-05	9.86733e-10	0.742188	1130
20	13201177	13666198	8.42223e-06	NA	2.07563e-06	-1.48423e-05	7.18948e-10	0.753439	678
20	9746345	11013570	-7.17176e-06	-0.13403362939830601	8.73561e-05	3.27741e-05	3.07263e-09	0.897056	2285
20	5305400	6636139	3.91164e-05	NA	6.56994e-05	-1.12439e-05	2.85428e-09	0.464066	2688
20	14929326	15147150	2.00845e-05	1.0302813729499125	4.12185e-05	9.21973e-06	4.02244e-10	0.316624	366
20	12153396	13199755	-6.40145e-05	-2.0769846720507084	1.30503e-05	7.27897e-05	2.06098e-09	0.158519	2204
20	13670311	14929217	5.81192e-05	NA	-1.07644e-06	0.000215475	1.59531e-09	0.145637	1709
20	17449713	17905102	3.28225e-06	0.21931097602284966	7.44946e-06	3.00676e-05	1.24039e-09	0.925749	921
20	15148231	16150464	0.000111742	1.00002645212748	4.27006e-05	0.000292401	2.20683e-09	0.0173754	1915
20	16151566	17449361	0.000113081	2.214236482650371	7.63552e-06	0.00034158	2.8014e-09	0.0326391	2780
20	18896895	19707457	-8.53714e-05	-1.367264868592553	7.6281e-05	5.11096e-05	1.40803e-09	0.0228982	1320
20	17906490	18896415	-1.29022e-05	-1.8154282885222113	1.62846e-05	3.10165e-06	1.87187e-09	0.765541	2028
20	21679930	22779512	-4.93582e-05	-1.0968903698820411	1.26706e-05	0.000159807	1.20925e-09	0.155785	1477
20	22779865	23568490	6.18435e-07	NA	-9.92467e-06	5.78747e-05	1.14349e-09	0.985409	1320
20	23568495	24053655	-9.65507e-07	NA	-1.89125e-05	1.1917e-05	9.61572e-10	0.975161	1163
20	19708351	21676556	-2.90892e-05	NA	-3.34491e-05	5.89452e-05	2.66637e-09	0.573203	2563
20	24054931	25019099	-3.1058e-05	-1.032395753816387	2.61651e-05	3.45885e-05	1.29949e-09	0.388928	1506
20	26319535	30570889	9.59935e-06	0.6728634050611676	7.56876e-06	2.68909e-05	7.26935e-10	0.721813	853
20	25020047	26319418	-8.09661e-06	NA	6.8068e-07	-5.81547e-06	1.23592e-09	0.817853	1411
20	30574455	31613985	8.55991e-05	0.8680257887958974	3.92364e-05	0.000247847	1.47205e-09	0.0256783	1203
20	33885155	34891416	-5.89656e-05	-0.9734857057162299	3.25723e-05	0.000112639	8.30141e-10	0.0407021	934
20	34892880	35892530	-3.6187e-05	-0.903513020369161	1.80096e-05	8.90702e-05	5.9216e-10	0.136995	598
20	36905894	37875045	-1.23202e-06	NA	1.75863e-05	-2.12258e-06	1.23094e-09	0.971988	1330
20	35899774	36904375	1.28695e-05	NA	-1.05798e-06	4.84513e-05	1.3007e-09	0.721212	1403
20	31615242	33883015	1.66195e-06	0.026592887416353662	7.17656e-05	5.44235e-05	1.84775e-09	0.969159	2206
20	37875309	38431408	1.33243e-05	NA	-6.28945e-06	2.08466e-05	7.19222e-10	0.619306	852
20	38435302	39453533	3.26101e-06	NA	-3.9428e-05	4.02331e-05	1.53857e-09	0.933743	1600
20	39455778	40584825	-4.13122e-06	NA	-8.28615e-06	4.94147e-05	1.42295e-09	0.912792	1503
20	40585126	41194048	-2.38045e-05	-0.7925877744114621	8.00527e-06	0.00011268	1.27293e-09	0.504644	1101
20	42188914	43257406	1.5239e-05	0.20509110541003236	4.65359e-05	0.00011864	1.89868e-09	0.726543	1562
20	41195111	42188284	6.43768e-05	0.6291548330665947	3.42619e-05	0.000305585	1.84825e-09	0.13428	1692
20	44960997	45649369	1.18275e-05	NA	-1.57052e-05	-1.50599e-05	1.0948e-09	0.720748	974
20	45650139	46540102	-4.06733e-05	-0.952435087763959	1.21299e-05	0.000150346	1.70261e-09	0.324273	1596
20	48081983	48655016	1.35982e-06	NA	-6.81638e-06	9.05485e-05	9.06209e-10	0.96397	970
20	43259306	44960236	1.12915e-05	0.1174825973677713	0.00012226	7.55572e-05	2.3641e-09	0.816359	2451
20	48658113	49385779	5.29178e-06	0.1951419206583563	5.08395e-06	0.000144644	1.4025e-09	0.887631	1234
20	49387520	49945761	2.9085e-05	NA	-4.30942e-06	9.55926e-05	9.7432e-10	0.351445	834
20	49948016	50633472	2.53501e-05	0.5570166265941229	5.81074e-05	3.56443e-05	1.56336e-09	0.521435	1405
20	51389670	51884594	1.89734e-05	NA	-1.17945e-05	2.63424e-05	8.23074e-10	0.508394	653
20	50635347	51389135	2.74183e-05	NA	-4.47943e-06	1.85112e-05	1.2443e-09	0.436993	1480
20	51885269	52525657	6.13371e-08	NA	-2.40077e-05	-2.96625e-05	1.44679e-09	0.998713	1124
20	52526840	53406846	-3.29685e-05	NA	-1.4567e-05	5.65021e-05	1.75792e-09	0.43168	1631
20	46540587	48080850	2.96257e-05	0.09517468709562424	9.46749e-05	0.00102343	3.74151e-09	0.628149	2861
20	53408035	54321635	5.41001e-05	1.2961238338388843	1.38615e-05	0.000125688	1.36156e-09	0.142606	1526
20	55434683	56214465	4.20688e-05	1.5622868070865836	3.38076e-05	2.14479e-05	2.13676e-09	0.362777	1555
20	56216001	56679942	-2.08567e-05	-0.8995536114559027	4.10102e-06	0.000131083	1.17648e-09	0.543141	956
20	54321811	55431836	-1.67427e-05	-0.549937768410551	1.41194e-05	6.56456e-05	2.02897e-09	0.71012	1889
20	56679960	57319010	-1.36208e-05	NA	-3.80971e-05	8.49751e-06	1.16271e-09	0.68956	979
20	57320545	58295563	2.00308e-06	NA	-1.7468e-05	0.000291839	1.98687e-09	0.964157	1390
20	59361382	59892000	-6.7473e-06	-0.07351262557842009	4.99098e-05	0.000168792	1.33105e-09	0.853275	1206
20	58296350	59361064	-8.8775e-05	-0.9594871944447708	3.4317e-05	0.000249456	1.79452e-09	0.0361144	1621
20	61141981	61300863	-8.44541e-06	NA	-8.71026e-06	1.3113e-06	2.71903e-10	0.608532	323
20	62119875	62962870	2.83611e-05	0.6991296973812494	1.31522e-05	0.000125122	1.99701e-09	0.525658	1563
20	61301855	62119318	-1.49542e-05	-0.3387528194205472	8.84855e-06	0.000220237	2.54487e-09	0.766897	1969
20	59892231	61091395	4.35308e-05	0.3915153654774253	6.19794e-05	0.000199457	3.31376e-09	0.44953	2880
21	11005729	15027835	-6.43e-06	NA	5.15162e-06	-5.26675e-06	1.6304e-10	0.61456	288
21	15075861	15450725	-3.95807e-06	NA	4.96024e-06	-1.98867e-05	4.16724e-10	0.846261	477
21	16140244	17301757	-3.1213e-05	NA	3.529e-05	-2.41834e-05	1.11029e-09	0.348893	1590
21	15451950	16139409	2.92049e-05	NA	-2.93602e-06	7.60141e-06	1.22567e-09	0.404169	1818
21	18457828	19151566	-4.48115e-06	NA	-2.61854e-05	8.95535e-05	8.6788e-10	0.8791	1178
21	17305471	18457656	1.97702e-06	NA	-3.75946e-05	0.000168778	1.23386e-09	0.955116	1518
21	19151940	20198061	-9.46197e-06	NA	-2.47868e-06	6.69739e-05	1.40027e-09	0.800378	1975
21	24695869	25083563	-6.55352e-06	NA	-1.40453e-05	2.54238e-05	6.82436e-10	0.801917	953
21	21022840	21905609	1.09684e-05	NA	-2.89867e-05	1.3792e-05	1.31594e-09	0.762378	1899
21	20199390	21022168	3.11875e-05	8.541111844194294	5.23056e-06	2.54908e-06	1.20137e-09	0.368231	1844
21	25899516	26465774	1.60949e-06	NA	7.61692e-06	-4.30301e-06	6.56891e-10	0.949928	975
21	27777181	28205789	-7.67517e-06	NA	1.08714e-05	-1.60051e-05	6.80114e-10	0.768525	1031
21	25090174	25898082	1.34135e-05	NA	-3.26067e-05	5.09355e-05	1.14228e-09	0.691459	1958
21	28206883	28705495	6.85877e-06	NA	7.99586e-07	-1.04524e-05	9.69724e-10	0.825674	1086
21	26467796	27776736	-6.72719e-06	-0.3219498652133234	8.43868e-06	5.17388e-05	1.35101e-09	0.85478	1946
21	28705732	29515396	4.75634e-06	NA	-1.7412e-05	-1.454e-05	1.16355e-09	0.889104	1705
21	33273162	33988973	2.39255e-06	NA	-3.37932e-06	9.37636e-06	1.05639e-09	0.941319	1369
21	32213678	33270766	2.9285e-05	0.6146538422026938	3.41316e-05	6.65078e-05	1.42203e-09	0.437401	1904
21	21905658	23268216	2.46063e-05	NA	-4.32744e-05	0.000193952	1.92127e-09	0.574543	2913
21	33991368	35219895	5.43599e-06	0.09589099880621371	3.66385e-05	8.77128e-05	1.6386e-09	0.893174	1724
21	23270321	24695405	-4.05116e-05	-0.7434772758967324	2.15341e-05	0.000137878	1.62856e-09	0.315441	2570
21	30845873	32211778	2.65181e-05	3.0456715674192814	7.44719e-07	0.000101795	1.29067e-09	0.460433	2328
21	37870518	38429082	-1.87402e-06	-0.24892724218320125	2.99627e-05	1.89158e-06	7.4168e-10	0.945139	1065
21	37305159	37868817	9.65757e-06	1.522776970362884	1.88369e-06	2.13528e-05	8.68302e-10	0.743107	1303
21	35220001	36188046	3.96078e-05	NA	-1.25612e-05	0.000104114	1.32755e-09	0.277009	1604
21	29515884	30844467	-1.66148e-06	NA	-8.85439e-07	2.89171e-05	1.30337e-09	0.963293	2343
21	36190040	37303320	-3.50425e-05	NA	0.000139	-1.49754e-05	1.41977e-09	0.352366	1751
21	39250321	40115483	0.000115413	0.8681581397967377	8.85523e-05	0.000199578	1.15307e-09	0.000676809	1325
21	41097382	41260260	2.05824e-06	NA	-1.36829e-05	4.1271e-05	2.82618e-10	0.902556	534
21	38429389	39248065	-9.4249e-05	-0.7332283214295143	9.09036e-05	0.000181758	1.42058e-09	0.0123985	1458
21	41260363	41705756	-1.08358e-05	-0.5130127744845534	2.27431e-05	1.96161e-05	1.00365e-09	0.732325	969
21	40116044	41095241	7.68618e-06	0.09636422020383933	3.37246e-05	0.000188644	1.39792e-09	0.837123	1982
21	41707453	42543663	-4.84585e-06	NA	-2.96848e-05	4.1795e-05	1.48408e-09	0.899899	1868
21	44690856	45598522	1.56459e-05	NA	4.36535e-05	-9.43947e-06	9.78371e-10	0.61693	1403
21	42545250	43342046	3.16791e-06	0.027352887973327293	7.06197e-05	0.000189939	2.37907e-09	0.948215	1795
21	45603905	46174491	-9.02617e-06	NA	-1.80232e-06	2.30063e-05	9.63812e-10	0.771249	1210
21	46174981	46740019	-3.01393e-05	NA	-5.85974e-06	0.00012009	9.33202e-10	0.323835	1202
21	46741287	47491264	-1.9643e-05	NA	-1.29771e-05	-4.97795e-06	1.23336e-09	0.575941	1547
21	47491975	48119635	2.55671e-05	2.567746925386254	1.64194e-05	6.03808e-06	9.08476e-10	0.396299	1492
21	43343190	44632513	-5.22297e-06	-0.026038944745081217	0.000752095	5.34953e-05	2.57528e-09	0.918025	3139
22	16051249	17179550	-4.34108e-06	NA	4.37682e-05	-9.49605e-06	2.83518e-10	0.79655	197
22	17187276	17569017	7.6902e-06	NA	1.61189e-05	-2.02341e-05	6.50333e-10	0.76299	566
22	18333902	19138442	-3.11235e-08	-0.003918240641547608	1.52329e-05	4.14201e-06	1.36083e-09	0.999327	1119
22	17569439	18333467	5.20179e-05	0.7733645881756583	0.000129416	3.49583e-05	2.06066e-09	0.251833	1560
22	20001006	20952650	1.07567e-05	NA	-7.63629e-06	9.24729e-05	1.25619e-09	0.761514	1054
22	20952972	21863717	3.83758e-05	2.002104346718473	4.49901e-05	8.16628e-06	1.11446e-09	0.250332	886
22	19139368	20000428	1.50703e-05	0.3028878742508646	5.14992e-05	4.80703e-05	1.73185e-09	0.717254	1429
22	23016570	23691564	1.85268e-05	NA	-1.11184e-05	1.09447e-06	1.17825e-09	0.589379	968
22	23697301	24370194	5.15972e-05	2.281105774817591	8.28113e-05	6.17834e-06	1.78742e-09	0.222302	1456
22	24375019	25416292	2.25235e-05	0.4725142039062341	3.23316e-05	7.02772e-05	1.552e-09	0.567506	1216
22	25419524	26113333	-3.66017e-05	-0.8206934750230347	3.0083e-05	6.6118e-05	1.21277e-09	0.293249	948
22	26123092	26735929	3.98882e-05	0.6397938933055605	1.67108e-05	0.0002326	1.41223e-09	0.288495	1012
22	21866569	23015302	-4.78239e-05	NA	7.52221e-05	-3.19039e-05	2.48827e-09	0.337695	2235
22	27295234	27653424	-4.46734e-05	-0.859683464738973	1.93662e-05	0.000139437	1.49905e-09	0.24857	942
22	26736812	27294543	6.2944e-05	1.1467330449063369	1.9288e-05	0.000156206	1.59544e-09	0.11506	1188
22	31535872	32324140	-3.80511e-05	-0.8227429196551302	3.25195e-05	6.57754e-05	8.09787e-10	0.181172	807
22	30605601	31534127	-4.62902e-05	-0.4032809549994631	0.000130147	0.000101235	1.51891e-09	0.234934	1331
22	29456360	30604102	-4.95624e-06	NA	2.58045e-05	-1.77646e-05	1.58065e-09	0.900791	1586
22	32324692	32856999	-1.10203e-05	NA	1.93719e-06	-1.6302e-05	1.45617e-09	0.77274	1295
22	33512106	33896495	1.00416e-05	NA	-1.12928e-05	-5.29775e-06	8.12435e-10	0.724617	676
22	32857285	33511391	3.95854e-05	NA	-7.85025e-06	2.29391e-05	1.52861e-09	0.311307	1195
22	27654838	29454477	-2.18469e-05	-0.3993240577135666	2.99348e-05	9.99888e-05	3.04473e-09	0.692159	2301
22	35865218	36131498	-6.39998e-06	NA	-1.96785e-05	2.23729e-05	6.53298e-10	0.802283	504
22	36132263	36922822	-6.41289e-06	NA	8.59122e-06	-1.57892e-05	1.38174e-09	0.863028	1218
22	34983275	35862655	-2.91204e-05	-0.3354038747573958	7.52512e-05	0.000100172	1.7152e-09	0.481971	1719
22	36923144	37558356	-3.09044e-05	-0.68184416481023	4.86996e-05	4.21839e-05	1.58645e-09	0.437806	1205
22	37560592	38467784	5.7691e-05	NA	-4.33568e-05	0.000255354	1.63994e-09	0.154272	1339
22	38473398	39302783	5.16184e-05	0.7680387572301717	9.21216e-05	4.90322e-05	1.30145e-09	0.152476	1102
22	40095174	41405753	6.77558e-05	0.7800918075828253	6.58782e-05	0.000114514	1.5172e-09	0.0819465	1142
22	33898114	34982457	-1.0807e-05	-0.419965358483047	3.90399e-06	0.00016962	2.41979e-09	0.82611	2257
22	39304509	40092866	0.000121296	0.7615183787036188	4.83782e-05	0.00052442	2.47156e-09	0.0146941	1332
22	42871115	43186033	-1.79991e-05	-1.0559425957198334	2.0942e-05	1.38741e-05	7.80343e-10	0.519361	731
22	43187900	43645335	1.93669e-06	0.0492902734037718	9.93448e-05	1.554e-05	1.6131e-09	0.961541	890
22	41406919	42870441	0.000123976	0.8110443917095195	5.4581e-05	0.0004281	2.73923e-09	0.0178473	1767
22	43646241	44317084	-3.12953e-05	-2.280443192455438	5.67943e-06	3.31601e-05	1.51166e-09	0.420867	1242
22	44317416	44818986	-2.15238e-05	NA	-2.35134e-05	0.000182929	1.85681e-09	0.617427	1299
22	45444397	45895495	-2.29925e-05	-1.3552248640987063	8.81298e-06	3.26608e-05	1.26069e-09	0.517268	1073
22	45895856	46512413	3.05256e-05	1.0448649235115488	2.24147e-05	3.80781e-05	1.37804e-09	0.410902	1017
22	44820796	45443845	1.43653e-05	NA	-2.32739e-05	0.000224821	2.4053e-09	0.769593	1711
22	46513376	47106715	-9.04668e-06	NA	7.11413e-05	-2.37881e-05	1.56591e-09	0.819168	1210
22	47106800	47937655	-1.16532e-06	NA	-1.85036e-05	3.34942e-06	1.70046e-09	0.977455	1604
22	47937891	48479731	0.000108157	1.0281616514441698	6.42419e-05	0.000172253	1.65959e-09	0.00793243	1310
22	49082979	49521080	-7.72018e-06	-0.27584754751334534	1.0515e-05	7.44918e-05	2.3904e-09	0.874533	1699
22	49522184	49751418	1.71075e-05	0.38072367895791426	2.33852e-05	8.63403e-05	1.47769e-09	0.656294	989
22	48481280	49081753	1.35151e-05	1.3823360582976703	1.09872e-06	8.70016e-05	2.57756e-09	0.790082	1757
22	50488995	51237713	-4.38653e-05	-0.3595899402973827	0.000127957	0.000116295	2.65476e-09	0.394574	1411
22	49751512	50488153	3.93996e-05	1.2052678423461176	6.1364e-05	1.74142e-05	2.01238e-09	0.379787	1598
